# Nicotinamide riboside improves muscle mitochondrial biogenesis, satellite cell differentiation and gut microbiota composition in a twin study

**DOI:** 10.1101/2022.04.27.22274380

**Authors:** Helena Lapatto, Minna Kuusela, Aino Heikkinen, Maheswary Muniandy, Birgitta W. van der Kolk, Swetha Gopalakrishnan, Martin Sandvik, Mark S. Schmidt, Sini Heinonen, Sina Saari, Noora Pöllänen, Juho Kuula, Antti Hakkarainen, Janne Tampio, Tuure Saarinen, Marja-Riitta Taskinen, Nina Lundbom, Per-Henrik Groop, Marja Tiirola, Pekka Katajisto, Marko Lehtonen, Charles Brenner, Jaakko Kaprio, Satu Pekkala, Miina Ollikainen, Kirsi H. Pietiläinen, Eija Pirinen

**Affiliations:** Research Program for Clinical and Molecular Metabolism, Faculty of Medicine, University of Helsinki, FIN-00290 Helsinki, Finland; Institute for Molecular Medicine Finland (FIMM), HiLIFE, University of Helsinki, Helsinki, Finland; Institute of Biotechnology, HiLIFE, University of Helsinki, Helsinki, Finland; Department of Biochemistry, Carver College of Medicine, University of Iowa, Iowa City, Iowa 52242, USA; Department of Radiology, Medical Imaging Center, University of Helsinki and Helsinki University Hospital, Helsinki, Finland; School of Pharmacy, University of Eastern Finland, Kuopio, Finland; Department of Gastrointestinal Surgery, Helsinki University Hospital, Abdominal Center, Helsinki, Finland; Folkhälsan Institute of Genetics, Folkhälsan Research Center, Helsinki, Finland; Abdominal Center, Nephrology, University of Helsinki and Helsinki University Hospital, Helsinki, Finland; Department of Diabetes, Central Clinical School, Monash University, Melbourne, Australia; Department of Environmental and Biological Sciences, University of Jyväskylä, FI-40014 Jyväskylä, Finland; Department of Cell and Molecular Biology, Karolinska Institutet, Stockholm, Sweden; Department of Diabetes & Cancer Metabolism, City of Hope National Medical Center, Duarte, CA, USA; Faculty of Sport and Health Sciences, University of Jyväskylä, FI-40014 Jyväskylä, Finland; Obesity Research Unit, Research Program for Clinical and Molecular Metabolism, Faculty of Medicine, University of Helsinki, FIN-00290 Helsinki, Finland; Obesity Centre, Abdominal Centre, Endocrinology, Helsinki University Hospital and University of Helsinki, Helsinki, Finland; Research Unit for Internal Medicine, Faculty of Medicine, University of Oulu, FIN-90220 Oulu Finland

**Keywords:** Nicotinamide riboside, NAD^+^, vitamin B3, satellite cells, BMI, muscle, white adipose tissue, mitochondrial biogenesis, gut microbiota, twins

## Abstract

NAD^+^ precursor nicotinamide riboside (NR) has emerged as a promising compound to improve obesity-associated mitochondrial dysfunction and metabolic syndrome in mice. However, most short-term clinical trials conducted so far have failed to report positive outcomes. Therefore, we aimed to determine whether long-term NR supplementation boosts mitochondrial biogenesis and metabolic health in humans. Twins from 22 BMI-discordant monozygotic pairs were supplemented with an escalating dose of NR (250-1000 mg/day) for 5 months (clinicaltrials.gov entry NCT03951285). NR improved blood and tissue NAD^+^ metabolism, muscle mitochondrial number, myoblast differentiation and gut microbiota composition independent of BMI. NR also showed a capacity to modulate epigenetic control of gene expression in muscle and adipose tissue. However, NR did not ameliorate adiposity or metabolic health. Overall, our results suggest that NR acts as a potent modifier of NAD^+^ metabolism, muscle mitochondrial biogenesis and stem cell function, gut microbiota, and DNA methylation in humans irrespective of BMI.

## Supplemental tables 5-9 for "Nicotinamide riboside improves muscle mitochondrial biogenesis, satellite cell differentiation and gut microbiota composition in a twin study"

### Sheet: Table S5
Table S5. Differential methylation analysis comparing the response to NR supplementation within BMI-discordant twin pairs in muscle (n = 12 pairs/24 individuals) and in WAT (n = 14 pairs/28 individuals) (WAT starting row 624). CpGs that were included in the analysis annotate to the selected list of mitochondrial and NAD+ metabolism related genes. A CpG was considered differentially methylated when FDR < 0.05. The model was adjusted for age, sex, smoking, heavy/lean status and family relatedness. Related to Figure 4.
Tissue	CpG name	Target Gene Name	log2FC	Nominal p-value	FDR	Relation to Island	Gene region feature position	Regulatory feature group
Skeletal muscle tissue
	cg00047287	CPT1B	-0.10422	0.617583	0.999989	Island	TSS200	Unclassified_Cell_type_specific
	cg00057836	PPARG	-0.0475813	0.842002	0.999989	OpenSea	5'UTR
	cg00065215	PAX7	-0.0191569	0.843037	0.999989	Island	Body	Unclassified_Cell_type_specific
	cg00270625	CPT1B	0.122984	0.609979	0.999989	Island	1stExon
	cg00291329	COX4I1	-0.153817	0.192492	0.999989	OpenSea	Body
	cg00369357	CPT1B	0.0257218	0.836266	0.999989	S_Shore	Body
	cg00437134	HSPD1	0.0565015	0.593067	0.999989	Island	1stExon	Promoter_Associated
	cg00522384	COX4I1	0.0118674	0.894456	0.999989	Island	TSS1500	Promoter_Associated
	cg00530593	ATP5A1	0.079042	0.359166	0.999989	Island	5'UTR	Promoter_Associated
	cg00559179	NAMPT	-0.0382189	0.738691	0.999989	Island	TSS1500	Promoter_Associated
	cg00592245	NRF1	-0.278705	0.451588	0.999989	OpenSea	Body
	cg00611429	ESRRA	0.0333925	0.824359	0.999989	Island	TSS200	Promoter_Associated
	cg00619097	CPT1B	0.179722	0.323728	0.999989	N_Shore	Body
	cg00713939	NAPRT	-0.0825435	0.872675	0.999989	Island	TSS200	Promoter_Associated
	cg00767442	PGC-1a	0.0174823	0.937226	0.999989	OpenSea	Body
	cg00794881	PAX7	0.0865773	0.399713	0.999989	Island	Body
	cg00804091	COX4I1	0.0230944	0.834219	0.999989	Island	1stExon	Promoter_Associated
	cg00855990	PAX7	0.132636	0.480844	0.999989	Island	Body	Unclassified_Cell_type_specific
	cg00865227	ATP5A1	0.137407	0.336386	0.999989	S_Shore	TSS200	Unclassified
	cg00893348	NMNAT3	-0.113096	0.64617	0.999989	OpenSea	5'UTR
	cg00983520	CPT1B	-0.101414	0.66647	0.999989	S_Shore	1stExon
	cg01046979	NMNAT3	-0.343003	0.0441801	0.999989	Island	1stExon	Promoter_Associated
	cg01077566	HSPD1	-0.42482	0.0205511	0.999989	S_Shore	TSS1500
	cg01081346	CPT1B	0.198928	0.295837	0.999989	S_Shore	TSS200
	cg01114226	ATP5A1	-0.326743	0.317163	0.999989	Island	1stExon	Promoter_Associated
	cg01171785	CLPP	-0.0756788	0.630896	0.999989	N_Shore	TSS1500
	cg01178703	MFN2	0.0749843	0.620098	0.999989	OpenSea	Body	Gene_Associated_Cell_type_specific
	cg01307483	NRF1	0.0270563	0.865805	0.999989	S_Shelf	5'UTR	Promoter_Associated_Cell_type_specific
	cg01337968	NRF1	0.0396807	0.858426	0.999989	OpenSea	Body
	cg01373473	NAMPT	0.17701	0.242155	0.999989	Island	TSS1500	Promoter_Associated
	cg01412654	PPARG	0.0010485	0.996089	0.999989	N_Shore	TSS1500
	cg01430807	NDUFB8	0.147723	0.198395	0.999989	S_Shore	TSS200	Unclassified
	cg01494348	NAPRT	0.0154206	0.975297	0.999989	Island	1stExon	Promoter_Associated
	cg01540911	NRF1	0.0371055	0.829188	0.999989	OpenSea	5'UTR
	cg01585867	PAX7	0.171884	0.466768	0.999989	OpenSea	Body
	cg01674623	NAMPT	0.0328036	0.895601	0.999989	OpenSea	Body
	cg01697174	NRF1	-0.0362531	0.776425	0.999989	OpenSea	TSS1500
	cg01724150	NMNAT3	-0.0599309	0.782713	0.999989	S_Shore	TSS1500
	cg01797257	PAX7	-0.291223	0.166277	0.999989	Island	Body
	cg02027541	NAMPT	0.207048	0.118548	0.999989	S_Shore	TSS1500	Promoter_Associated
	cg02041484	NRF1	-0.411188	0.0956365	0.999989	OpenSea	5'UTR
	cg02178648	PAX7	0.106166	0.429669	0.999989	Island	Body	Unclassified_Cell_type_specific
	cg02208776	HSPD1	-0.0548096	0.671619	0.999989	Island	1stExon	Promoter_Associated
	cg02245810	CPT1B	0.000328997	0.998399	0.999989	S_Shore	TSS1500
	cg02308245	COX4I1	0.0648503	0.680699	0.999989	Island	1stExon	Promoter_Associated
	cg02376650	CLPP	-0.254414	0.166112	0.999989	N_Shore	TSS1500
	cg02430720	PPARG	0.0311727	0.732634	0.999989	OpenSea	5'UTR
	cg02456074	PAX7	0.0563507	0.676767	0.999989	OpenSea	Body
	cg02463485	ESRRA	0.0698757	0.706182	0.999989	OpenSea	Body
	cg02471512	UQCRC2	0.183175	0.251868	0.999989	OpenSea	TSS1500	Promoter_Associated
	cg02605957	PPARG	0.178773	0.486672	0.999989	OpenSea	5'UTR
	cg02726798	PPARG	0.0987342	0.634892	0.999989	OpenSea	5'UTR
	cg02836479	UQCRC2	-0.105992	0.540581	0.999989	OpenSea	TSS200	Promoter_Associated
	cg02841933	NRF1	-0.121313	0.535075	0.999989	Island	5'UTR	Promoter_Associated
	cg02856716	PAX7	-0.0262314	0.821516	0.999989	OpenSea	Body	Unclassified_Cell_type_specific
	cg02868321	PGC-1a	-0.194345	0.361577	0.999989	OpenSea	Body
	cg02882624	NAMPT	0.144252	0.35136	0.999989	Island	1stExon	Promoter_Associated
	cg02896941	PGC-1a	-0.226682	0.602984	0.999989	OpenSea	Body
	cg02946878	PGC-1a	0.0701702	0.689082	0.999989	OpenSea	Body
	cg03002397	MFN2	-0.143094	0.381757	0.999989	OpenSea	Body	Gene_Associated
	cg03031583	UQCRC2	0.196667	0.0779558	0.999989	OpenSea	5'UTR	Promoter_Associated
	cg03038791	ATP5A1	0.136747	0.307427	0.999989	S_Shore	5'UTR
	cg03065088	NMNAT3	0.10963	0.454939	0.999989	OpenSea	5'UTR
	cg03116030	ATP5A1	-0.046939	0.752187	0.999989	N_Shelf	Body
	cg03195230	ESRRA	0.11885	0.365878	0.999989	Island	5'UTR	Promoter_Associated
	cg03215178	TFAM	-0.0518244	0.644411	0.999989	Island	TSS200	Promoter_Associated
	cg03277125	NRF1	0.219464	0.0191887	0.999989	OpenSea	3'UTR
	cg03303025	COX4I1	-0.021075	0.836386	0.999989	Island	1stExon	Promoter_Associated
	cg03338959	NAMPT	0.119801	0.568484	0.999989	S_Shore	TSS1500
	cg03402438	HSPD1	0.104201	0.494194	0.999989	Island	TSS1500	Promoter_Associated
	cg03474219	ESRRA	-0.0633003	0.523405	0.999989	Island	TSS1500	Promoter_Associated
	cg03507887	TFAM	-0.116046	0.341207	0.999989	N_Shore	TSS1500	Promoter_Associated
	cg03526356	SDHB	-0.238358	0.15882	0.999989	OpenSea	ExonBnd
	cg03527086	ESRRA	-0.449081	0.269778	0.999989	S_Shore	5'UTR	Promoter_Associated
	cg03563694	COX4I1	0.27677	0.120395	0.999989	N_Shore	Body
	cg03569564	NAPRT	0.00321439	0.984165	0.999989	N_Shore	Body
	cg03593358	MFN2	0.0462006	0.791242	0.999989	N_Shore	TSS1500	Promoter_Associated
	cg03610668	UQCRC2	-0.0157925	0.912986	0.999989	OpenSea	Body
	cg03613531	NRF1	-0.000228576	0.9984	0.999989	OpenSea	Body
	cg03734035	NDUFB8	0.0650414	0.46185	0.999989	Island	1stExon	Unclassified
	cg03739172	PAX7	0.0151066	0.900274	0.999989	S_Shelf	Body
	cg03764506	ESRRA	0.113524	0.488633	0.999989	Island	TSS1500	Promoter_Associated
	cg03854665	UQCRC2	0.0748073	0.525598	0.999989	OpenSea	TSS1500	Promoter_Associated
	cg03858962	NRF1	0.119762	0.628356	0.999989	OpenSea	5'UTR
	cg03859893	TFAM	0.157859	0.402797	0.999989	Island	TSS200	Promoter_Associated
	cg03861428	SDHB	0.0415506	0.708571	0.999989	Island	TSS200	Promoter_Associated
	cg03870432	NMNAT3	0.0428453	0.805102	0.999989	N_Shelf	5'UTR
	cg03891318	NMNAT3	-0.0361661	0.707058	0.999989	OpenSea	5'UTR
	cg03893701	NMNAT3	-0.26588	0.0830838	0.999989	N_Shore	5'UTR
	cg03941040	TFAM	0.0435091	0.688335	0.999989	Island	TSS200	Promoter_Associated
	cg03961338	SDHB	0.256254	0.213234	0.999989	OpenSea	Body
	cg04005272	PAX7	0.0456569	0.806197	0.999989	OpenSea	Body
	cg04036064	NRK1	-0.44906	0.00475338	0.999989	OpenSea	ExonBnd
	cg04041880	NMNAT3	-0.125866	0.397293	0.999989	OpenSea	Body
	cg04058122	MFN2	0.32203	0.277698	0.999989	N_Shore	TSS1500	Promoter_Associated
	cg04094633	TFAM	-0.007393	0.969069	0.999989	OpenSea	3'UTR
	cg04094653	PAX7	0.163131	0.272709	0.999989	Island	Body
	cg04117590	NMNAT3	0.202611	0.361403	0.999989	OpenSea	5'UTR
	cg04126266	PAX7	-0.0462173	0.754778	0.999989	N_Shore	Body	Unclassified_Cell_type_specific
	cg04129469	PAX7	-0.131494	0.361932	0.999989	N_Shore	TSS1500
	cg04171034	SDHB	0.266065	0.116993	0.999989	Island	TSS200	Promoter_Associated
	cg04183933	HSPD1	0.172574	0.69032	0.999989	Island	5'UTR	Promoter_Associated
	cg04240109	PAX7	-0.00109806	0.995146	0.999989	N_Shore	Body
	cg04243292	TFAM	0.140758	0.335644	0.999989	S_Shore	Body
	cg04276953	PAX7	-0.138624	0.482428	0.999989	OpenSea	Body	Unclassified_Cell_type_specific
	cg04338778	PAX7	0.0521359	0.793219	0.999989	N_Shore	Body	Unclassified
	cg04376617	ATP5A1	0.0242811	0.924476	0.999989	S_Shore	TSS1500
	cg04438035	NRF1	0.0983062	0.561526	0.999989	OpenSea	5'UTR
	cg04449558	HSPD1	0.0203632	0.888153	0.999989	Island	TSS1500	Promoter_Associated
	cg04644846	CPT1B	-0.0602931	0.653352	0.999989	N_Shelf	Body
	cg04657470	HSPD1	0.252282	0.522114	0.999989	Island	1stExon	Promoter_Associated
	cg04702010	PPARG	0.0976357	0.54736	0.999989	OpenSea	5'UTR
	cg04812681	PAX7	0.499322	0.0173002	0.999989	OpenSea	Body
	cg04908300	PPARG	0.126986	0.429913	0.999989	S_Shore	5'UTR	Unclassified_Cell_type_specific
	cg04919223	UQCRC2	0.159539	0.279251	0.999989	OpenSea	Body
	cg05004518	NAMPT	0.0671044	0.686656	0.999989	N_Shore	Body
	cg05052324	PAX7	0.0960813	0.647615	0.999989	Island	TSS1500	Unclassified_Cell_type_specific
	cg05156901	CPT1B	0.118905	0.520393	0.999989	Island	5'UTR	Unclassified_Cell_type_specific
	cg05158538	PGC-1a	-1.1467	0.0225314	0.999989	OpenSea	Body
	cg05236391	CLPP	-0.0553061	0.71273	0.999989	N_Shore	TSS200	Promoter_Associated
	cg05299703	ATP5A1	0.0651982	0.592628	0.999989	S_Shore	5'UTR	Unclassified
	cg05303777	NMNAT3	0.0333306	0.848516	0.999989	OpenSea	Body
	cg05331082	NMNAT3	-0.0618228	0.721227	0.999989	Island	TSS200	Promoter_Associated
	cg05386815	NRK1	0.0485346	0.730124	0.999989	S_Shore	TSS1500	Promoter_Associated
	cg05394124	PAX7	-0.139975	0.51127	0.999989	OpenSea	Body
	cg05424678	NAMPT	-0.169259	0.21825	0.999989	OpenSea	Body
	cg05443063	CPT1B	-0.00392596	0.983992	0.999989	OpenSea	Body
	cg05523254	MFN2	0.147659	0.423112	0.999989	Island	TSS200	Promoter_Associated
	cg05563966	PPARG	-0.245497	0.0328801	0.999989	OpenSea	Body
	cg05600174	NRK1	0.0176167	0.894992	0.999989	S_Shore	TSS1500
	cg05654645	HSPD1	0.0411168	0.68274	0.999989	Island	5'UTR	Promoter_Associated
	cg05671501	PPARG	0.0703122	0.632882	0.999989	OpenSea	5'UTR
	cg05763032	PAX7	0.0260458	0.908738	0.999989	N_Shore	Body
	cg05767788	HSPD1	-0.0328782	0.86362	0.999989	Island	1stExon	Promoter_Associated
	cg05831083	TFAM	-0.115339	0.419674	0.999989	S_Shelf	Body
	cg05876179	SDHB	0.0140913	0.928462	0.999989	N_Shelf	Body
	cg05925101	UQCRC2	0.0509624	0.654688	0.999989	OpenSea	Body
	cg05936464	NMNAT3	-0.387592	0.0393572	0.999989	OpenSea	Body
	cg06120646	NRF1	0.053286	0.666596	0.999989	S_Shelf	5'UTR
	cg06121461	ATP5A1	0.000407244	0.997208	0.999989	Island	5'UTR	Promoter_Associated
	cg06178299	PAX7	-0.190626	0.259382	0.999989	Island	Body	Unclassified_Cell_type_specific
	cg06220449	PAX7	-0.0160888	0.911332	0.999989	Island	Body	Unclassified_Cell_type_specific
	cg06262380	NRK1	-0.0204369	0.917923	0.999989	OpenSea	Body
	cg06322253	NMNAT3	-0.073455	0.746994	0.999989	OpenSea	5'UTR
	cg06340600	PPARG	0.00478737	0.962954	0.999989	Island	TSS1500
	cg06357691	ESRRA	0.033783	0.682179	0.999989	Island	TSS200	Promoter_Associated
	cg06359328	NRF1	-0.241339	0.122172	0.999989	OpenSea	TSS1500
	cg06370771	PAX7	-0.044292	0.73021	0.999989	N_Shore	Body	Unclassified_Cell_type_specific
	cg06509047	MFN2	-0.0910267	0.364496	0.999989	OpenSea	Body
	cg06530441	CPT1B	0.0492425	0.85005	0.999989	Island	TSS200	Unclassified_Cell_type_specific
	cg06573644	PPARG	0.0380745	0.783672	0.999989	Island	TSS1500
	cg06611076	HSPD1	0.0259646	0.864456	0.999989	Island	5'UTR	Promoter_Associated
	cg06663648	UQCRC2	0.158413	0.380053	0.999989	OpenSea	Body
	cg06772578	PGC-1a	-0.39696	0.0163827	0.999989	OpenSea	3'UTR
	cg06849364	NRF1	-0.260357	0.415656	0.999989	OpenSea	5'UTR
	cg06967016	MFN2	-0.258476	0.22658	0.999989	N_Shore	TSS1500
	cg07003941	CPT1B	-0.0158616	0.844137	0.999989	Island	1stExon
	cg07066331	PAX7	-0.0446953	0.67247	0.999989	OpenSea	Body
	cg07204662	ESRRA	0.273085	0.378117	0.999989	N_Shelf	Body
	cg07221967	PAX7	-0.0487173	0.673222	0.999989	Island	Body
	cg07317529	PGC-1a	-0.188209	0.297674	0.999989	OpenSea	Body
	cg07398105	PAX7	0.0812319	0.664751	0.999989	Island	Body	Unclassified_Cell_type_specific
	cg07400246	ESRRA	0.0820225	0.55717	0.999989	N_Shore	3'UTR
	cg07416818	MFN2	-0.00942211	0.948978	0.999989	Island	5'UTR	Promoter_Associated
	cg07424807	PPARG	0.0745204	0.722614	0.999989	OpenSea	5'UTR
	cg07494248	HSPD1	-0.103654	0.461774	0.999989	S_Shore	TSS1500
	cg07501747	ATP5A1	-0.0982711	0.575884	0.999989	N_Shelf	5'UTR
	cg07556134	PPARG	0.14399	0.257131	0.999989	Island	5'UTR
	cg07595554	SDHB	0.108321	0.426436	0.999989	Island	5'UTR	Promoter_Associated
	cg07676920	PPARG	0.0419504	0.832422	0.999989	OpenSea	Body
	cg07691531	NAPRT	0.491537	0.354209	0.999989	S_Shore	TSS200	Promoter_Associated
	cg07706053	PAX7	0.0350561	0.779008	0.999989	OpenSea	Body
	cg07744449	PGC-1a	-0.362841	0.186069	0.999989	OpenSea	Body
	cg07756783	NAMPT	0.0740649	0.557849	0.999989	Island	1stExon	Promoter_Associated
	cg07881863	ATP5A1	-0.203908	0.362167	0.999989	Island	TSS200	Unclassified
	cg07895576	PPARG	-0.410215	0.3268	0.999989	OpenSea	Body
	cg07921314	NRF1	-0.0128702	0.951052	0.999989	S_Shore	5'UTR	Promoter_Associated
	cg08017634	NAPRT	-0.0960636	0.653881	0.999989	Island	Body	Promoter_Associated
	cg08058434	COX4I1	0.0238735	0.818613	0.999989	N_Shore	Body
	cg08065238	NRF1	-0.0516624	0.58788	0.999989	OpenSea	Body
	cg08114542	NRK1	0.00656789	0.971338	0.999989	N_Shore	5'UTR
	cg08126203	PAX7	0.0704754	0.776656	0.999989	Island	Body	Unclassified_Cell_type_specific
	cg08129914	PAX7	0.0203052	0.882266	0.999989	N_Shore	Body	Unclassified_Cell_type_specific
	cg08152499	COX4I1	0.0175098	0.866813	0.999989	Island	TSS200	Promoter_Associated
	cg08164371	PAX7	-0.0950496	0.65054	0.999989	N_Shore	Body
	cg08171206	PAX7	0.081929	0.729584	0.999989	Island	Body
	cg08179257	HSPD1	0.00038278	0.997592	0.999989	N_Shelf	Body
	cg08186603	NMNAT3	-0.243615	0.124028	0.999989	OpenSea	Body
	cg08197509	NAPRT	-0.279736	0.055607	0.999989	N_Shore	Body
	cg08235970	PAX7	-0.0472218	0.813597	0.999989	Island	TSS1500	Unclassified_Cell_type_specific
	cg08260245	CPT1B	0.110907	0.557446	0.999989	Island	5'UTR
	cg08281113	SDHB	-0.0563154	0.597443	0.999989	Island	TSS200	Promoter_Associated
	cg08288126	PPARG	-0.0815407	0.675248	0.999989	OpenSea	TSS1500
	cg08350288	PAX7	0.188776	0.150917	0.999989	Island	Body
	cg08356153	COX4I1	-0.280022	0.119869	0.999989	OpenSea	Body
	cg08436280	PAX7	-0.194645	0.145082	0.999989	OpenSea	Body
	cg08442064	NMNAT3	-0.0490036	0.711841	0.999989	N_Shore	5'UTR
	cg08508337	NAPRT	-0.138812	0.733293	0.999989	Island	TSS200	Promoter_Associated
	cg08525766	NMNAT3	-0.336111	0.20273	0.999989	OpenSea	5'UTR
	cg08543703	MFN2	-0.000338038	0.997475	0.999989	Island	1stExon	Promoter_Associated
	cg08549396	PAX7	0.0362216	0.81606	0.999989	S_Shore	Body	Unclassified_Cell_type_specific
	cg08550435	PGC-1a	0.103865	0.630793	0.999989	OpenSea	Body
	cg08602604	HSPD1	-0.651142	0.11384	0.999989	Island	5'UTR	Promoter_Associated
	cg08658750	PGC-1a	-0.135475	0.506106	0.999989	OpenSea	Body
	cg08669938	HSPD1	0.0329279	0.7742	0.999989	Island	5'UTR	Promoter_Associated
	cg08718844	PPARG	0.00457598	0.97952	0.999989	OpenSea	5'UTR
	cg08722883	NRF1	-0.085924	0.632099	0.999989	OpenSea	Body
	cg08729719	COX4I1	-0.167511	0.328279	0.999989	N_Shore	Body
	cg08737815	SDHB	0.227813	0.252298	0.999989	S_Shore	TSS1500
	cg08753597	HSPD1	0.150574	0.336501	0.999989	Island	TSS1500	Promoter_Associated
	cg08959095	ATP5A1	0.126942	0.283665	0.999989	N_Shore	Body	Unclassified
	cg09009640	NMNAT3	-0.370609	0.0519354	0.999989	OpenSea	Body
	cg09067976	PAX7	0.130812	0.359401	0.999989	Island	Body
	cg09082664	PGC-1a	-0.0536459	0.601494	0.999989	OpenSea	Body
	cg09216381	MFN2	0.0175866	0.914492	0.999989	S_Shelf	5'UTR
	cg09306577	MFN2	0.263117	0.0139153	0.999989	S_Shore	5'UTR	Promoter_Associated
	cg09326025	NMNAT3	0.0932355	0.540769	0.999989	Island	1stExon	Promoter_Associated
	cg09338965	CLPP	0.0547299	0.644518	0.999989	Island	Body	Promoter_Associated
	cg09342997	NRF1	-0.111878	0.466096	0.999989	OpenSea	Body
	cg09366342	PAX7	-0.141946	0.608354	0.999989	Island	Body	Unclassified_Cell_type_specific
	cg09405169	PPARG	0.0152684	0.887858	0.999989	Island	TSS1500
	cg09427718	PGC-1a	0.0283984	0.874043	0.999989	OpenSea	Body
	cg09458820	ESRRA	-0.0273504	0.701061	0.999989	Island	5'UTR	Promoter_Associated
	cg09496876	PAX7	0.0867537	0.402089	0.999989	Island	TSS200	Unclassified_Cell_type_specific
	cg09647892	ATP5A1	0.0633675	0.586394	0.999989	S_Shore	TSS200	Unclassified
	cg09663755	PPARG	-0.477805	0.0352813	0.999989	OpenSea	5'UTR
	cg09670535	PAX7	-0.0687462	0.677526	0.999989	Island	Body	Unclassified_Cell_type_specific
	cg09702395	ESRRA	-0.0267881	0.873094	0.999989	Island	TSS1500	Promoter_Associated
	cg09702791	PPARG	-0.0398629	0.806888	0.999989	OpenSea	5'UTR
	cg09721739	NMNAT3	-0.192845	0.217731	0.999989	S_Shore	TSS200	Promoter_Associated
	cg09791440	PAX7	0.117507	0.408096	0.999989	OpenSea	Body
	cg09804833	UQCRC2	-0.0200519	0.848713	0.999989	OpenSea	TSS200	Promoter_Associated
	cg09820729	MFN2	0.227657	0.416253	0.999989	N_Shore	TSS1500	Promoter_Associated
	cg09831311	COX4I1	0.0909598	0.632368	0.999989	Island	TSS1500	Promoter_Associated
	cg09895189	SDHB	-0.146578	0.576675	0.999989	OpenSea	Body	Unclassified_Cell_type_specific
	cg09899557	PGC-1a	-0.0189872	0.947462	0.999989	OpenSea	Body
	cg09900085	CLPP	0.0150759	0.903273	0.999989	Island	Body	Promoter_Associated
	cg09975867	PAX7	0.0439975	0.879086	0.999989	Island	Body	Unclassified_Cell_type_specific
	cg10028578	TFAM	0.0368647	0.728932	0.999989	N_Shore	TSS1500	Promoter_Associated
	cg10098216	NDUFB8	0.0567572	0.668924	0.999989	Island	1stExon	Unclassified
	cg10155572	ESRRA	0.0206592	0.802381	0.999989	N_Shelf	Body	Gene_Associated_Cell_type_specific
	cg10188592	HSPD1	0.130434	0.378618	0.999989	Island	1stExon	Promoter_Associated
	cg10205548	PAX7	-2.84026e-06	0.999989	0.999989	S_Shelf	Body
	cg10211061	ESRRA	-0.0764982	0.547265	0.999989	Island	5'UTR	Promoter_Associated
	cg10228336	UQCRC2	-0.182788	0.145511	0.999989	OpenSea	TSS1500
	cg10237171	PPARG	-0.300486	0.146293	0.999989	OpenSea	TSS1500
	cg10283346	MFN2	-0.00729901	0.955149	0.999989	S_Shelf	5'UTR
	cg10295800	TFAM	-0.0385796	0.7891	0.999989	Island	TSS200	Promoter_Associated
	cg10298205	NAPRT	-0.0243555	0.838696	0.999989	S_Shore	3'UTR
	cg10324316	PAX7	0.0469758	0.776344	0.999989	N_Shore	Body
	cg10404010	HSPD1	-0.461071	0.225268	0.999989	Island	1stExon	Promoter_Associated
	cg10441555	PPARG	-0.0630806	0.616584	0.999989	OpenSea	TSS1500
	cg10490842	CPT1B	-0.0174521	0.892541	0.999989	Island	5'UTR	Unclassified_Cell_type_specific
	cg10491993	UQCRC2	-0.0151448	0.93285	0.999989	OpenSea	TSS200	Promoter_Associated
	cg10497845	PAX7	-0.000172521	0.998785	0.999989	OpenSea	Body
	cg10499651	PPARG	-0.243923	0.0698504	0.999989	OpenSea	Body
	cg10532125	ATP5A1	0.254133	0.212844	0.999989	Island	TSS1500	Promoter_Associated
	cg10584177	MFN2	0.0897236	0.65015	0.999989	OpenSea	Body
	cg10618262	NAMPT	0.0725618	0.560118	0.999989	Island	Body
	cg10619144	ATP5A1	0.0576316	0.588359	0.999989	Island	Body	Unclassified
	cg10619248	PGC-1a	-0.0411385	0.779203	0.999989	OpenSea	TSS200
	cg10656332	NRK1	-0.546194	0.245531	0.999989	OpenSea	Body	Unclassified
	cg10756051	HSPD1	0.136	0.43292	0.999989	Island	TSS1500	Promoter_Associated
	cg10770023	CPT1B	0.123167	0.504453	0.999989	Island	5'UTR	Unclassified_Cell_type_specific
	cg10799186	NMNAT3	-0.171073	0.178316	0.999989	Island	5'UTR	Promoter_Associated
	cg10821610	PAX7	-0.190132	0.525983	0.999989	OpenSea	Body
	cg10847634	NRF1	0.107848	0.357274	0.999989	Island	TSS200	Promoter_Associated
	cg10878076	NDUFB8	-0.0820239	0.559024	0.999989	S_Shelf	3'UTR
	cg10884341	HSPD1	0.20178	0.0599414	0.999989	Island	1stExon	Promoter_Associated
	cg10955995	PGC-1a	-0.0212804	0.945496	0.999989	OpenSea	Body
	cg10987625	SDHB	-0.157064	0.34739	0.999989	N_Shore	Body	Promoter_Associated
	cg11098662	MFN2	-0.0234437	0.888631	0.999989	OpenSea	Body
	cg11124980	NAMPT	-0.236198	0.170204	0.999989	Island	TSS200	Promoter_Associated
	cg11170503	NRF1	-0.201524	0.256086	0.999989	OpenSea	TSS1500
	cg11176018	PPARG	0.0556413	0.753983	0.999989	OpenSea	5'UTR
	cg11218625	PAX7	0.113253	0.570293	0.999989	Island	Body	Unclassified_Cell_type_specific
	cg11270806	PGC-1a	0.348307	0.252907	0.999989	OpenSea	TSS1500
	cg11297993	PAX7	-0.14133	0.392661	0.999989	OpenSea	Body
	cg11394947	PAX7	-0.0400438	0.728534	0.999989	OpenSea	3'UTR
	cg11428724	PAX7	0.095269	0.610932	0.999989	Island	5'UTR
	cg11558475	NMNAT3	-0.222258	0.313345	0.999989	OpenSea	5'UTR
	cg11658266	COX4I1	-0.103332	0.594144	0.999989	S_Shelf	Body
	cg11678423	SDHB	0.0207675	0.817074	0.999989	S_Shore	TSS200	Promoter_Associated
	cg11704005	PAX7	-0.0351729	0.768275	0.999989	OpenSea	Body
	cg11766698	UQCRC2	0.0804623	0.468379	0.999989	OpenSea	1stExon	Promoter_Associated
	cg11810463	SDHB	0.172251	0.322675	0.999989	OpenSea	Body
	cg11837233	PAX7	-0.0949505	0.349521	0.999989	OpenSea	Body
	cg11866473	NRK1	0.0722713	0.739551	0.999989	Island	TSS1500	Promoter_Associated
	cg11994984	HSPD1	0.0680746	0.627802	0.999989	Island	1stExon	Promoter_Associated
	cg12070379	SDHB	0.0272823	0.803417	0.999989	Island	5'UTR	Promoter_Associated
	cg12080079	PAX7	-0.0676502	0.805985	0.999989	OpenSea	Body	Unclassified_Cell_type_specific
	cg12108650	ATP5A1	0.0741021	0.601538	0.999989	S_Shore	TSS200	Unclassified
	cg12138483	CLPP	-0.0982667	0.539268	0.999989	N_Shore	TSS1500
	cg12221118	ATP5A1	-0.201113	0.391545	0.999989	OpenSea	Body
	cg12222095	MFN2	-0.165602	0.407983	0.999989	Island	TSS200	Promoter_Associated
	cg12252443	HSPD1	0.0438579	0.694841	0.999989	Island	1stExon	Promoter_Associated
	cg12297374	PAX7	0.152681	0.229819	0.999989	OpenSea	Body	Unclassified_Cell_type_specific
	cg12407421	PAX7	-0.0559509	0.538116	0.999989	OpenSea	Body
	cg12447520	NMNAT3	0.0283502	0.814786	0.999989	Island	1stExon	Promoter_Associated
	cg12562500	CLPP	0.0648861	0.637526	0.999989	Island	1stExon	Promoter_Associated
	cg12596040	PAX7	0.262774	0.235893	0.999989	Island	Body
	cg12601945	PAX7	0.0545367	0.668434	0.999989	Island	Body	Unclassified_Cell_type_specific
	cg12636814	HSPD1	0.0102334	0.926436	0.999989	Island	1stExon	Promoter_Associated
	cg12691631	PGC-1a	-0.198014	0.425825	0.999989	OpenSea	TSS200
	cg12751456	PAX7	-0.170724	0.270745	0.999989	OpenSea	Body
	cg12817908	NMNAT3	-0.127947	0.473086	0.999989	S_Shore	TSS1500	Promoter_Associated
	cg12880856	PPARG	-0.287626	0.0465148	0.999989	OpenSea	5'UTR
	cg12963084	PAX7	0.136228	0.237123	0.999989	Island	5'UTR
	cg12987403	NMNAT3	0.113667	0.595923	0.999989	OpenSea	5'UTR
	cg13018071	NRF1	0.0144747	0.914926	0.999989	Island	TSS1500
	cg13084299	NDUFB8	0.0501739	0.692438	0.999989	N_Shore	Body
	cg13123656	TFAM	-0.107641	0.825411	0.999989	N_Shore	TSS1500	Promoter_Associated
	cg13145193	NAMPT	0.117565	0.556774	0.999989	S_Shore	TSS1500	Promoter_Associated_Cell_type_specific
	cg13207345	PAX7	0.140389	0.52735	0.999989	N_Shore	Body	Unclassified_Cell_type_specific
	cg13216073	MFN2	0.169503	0.169727	0.999989	S_Shore	5'UTR	Promoter_Associated
	cg13244707	UQCRC2	0.131702	0.366389	0.999989	OpenSea	TSS1500	Promoter_Associated
	cg13251597	NRF1	0.0285059	0.76304	0.999989	OpenSea	3'UTR
	cg13282195	NAPRT	0.096347	0.877893	0.999989	S_Shore	TSS1500	Promoter_Associated
	cg13369117	PAX7	-0.0163602	0.904867	0.999989	S_Shelf	Body
	cg13369760	PPARG	0.235428	0.282413	0.999989	OpenSea	Body
	cg13434083	UQCRC2	0.0611397	0.583828	0.999989	OpenSea	5'UTR	Promoter_Associated
	cg13465461	CPT1B	-0.0275931	0.875518	0.999989	OpenSea	Body
	cg13469600	PAX7	-0.0176711	0.897604	0.999989	N_Shore	Body
	cg13518792	PPARG	0.0547479	0.59469	0.999989	Island	TSS1500
	cg13638622	PAX7	-0.0993499	0.458612	0.999989	OpenSea	Body
	cg13811911	UQCRC2	0.041025	0.779961	0.999989	OpenSea	TSS1500	Promoter_Associated
	cg13912214	NRF1	-0.152128	0.380598	0.999989	OpenSea	Body
	cg13915730	SDHB	0.0341075	0.769775	0.999989	Island	1stExon	Promoter_Associated
	cg13938341	NAMPT	-0.0984404	0.492196	0.999989	OpenSea	Body
	cg13969001	PAX7	0.0529746	0.603585	0.999989	Island	5'UTR
	cg13988587	NRF1	0.12956	0.318919	0.999989	S_Shore	5'UTR	Promoter_Associated
	cg14113891	PPARG	-0.0662213	0.734965	0.999989	OpenSea	5'UTR
	cg14128819	ATP5A1	0.080493	0.610646	0.999989	Island	1stExon	Unclassified
	cg14143184	MFN2	-0.012916	0.936219	0.999989	OpenSea	Body
	cg14159531	PAX7	0.137138	0.459971	0.999989	S_Shelf	Body
	cg14212314	HSPD1	0.165177	0.215931	0.999989	Island	1stExon	Promoter_Associated
	cg14243323	TFAM	0.0096512	0.950529	0.999989	Island	TSS200	Promoter_Associated
	cg14270413	NRF1	-0.719324	0.0709398	0.999989	OpenSea	5'UTR
	cg14271908	TFAM	-0.290396	0.294884	0.999989	Island	TSS1500	Promoter_Associated
	cg14300442	SDHB	0.262465	0.0566855	0.999989	OpenSea	Body
	cg14325169	TFAM	0.171534	0.254891	0.999989	S_Shore	Body	Promoter_Associated
	cg14336118	UQCRC2	-0.0217835	0.90236	0.999989	OpenSea	Body
	cg14591390	PGC-1a	-0.209688	0.474159	0.999989	OpenSea	Body
	cg14630174	UQCRC2	0.139574	0.409591	0.999989	OpenSea	TSS1500
	cg14652524	NRF1	0.175236	0.691882	0.999989	OpenSea	Body
	cg14735364	NRF1	0.326275	0.541887	0.999989	OpenSea	5'UTR	Unclassified
	cg14735734	ATP5A1	-0.0116963	0.917967	0.999989	S_Shore	5'UTR
	cg14757717	PGC-1a	0.133438	0.294811	0.999989	OpenSea	TSS200
	cg14763172	CLPP	0.377963	0.0498469	0.999989	N_Shelf	3'UTR
	cg14826624	PAX7	-0.232445	0.0599994	0.999989	S_Shore	Body
	cg14831539	PAX7	0.0398741	0.698632	0.999989	OpenSea	Body
	cg14831950	PAX7	0.193841	0.172087	0.999989	N_Shore	Body
	cg14840612	PAX7	-0.0434699	0.710704	0.999989	S_Shore	Body
	cg14871736	NMNAT3	0.414585	0.123782	0.999989	OpenSea	5'UTR
	cg14892468	PGC-1a	0.0913413	0.671638	0.999989	OpenSea	Body
	cg15082028	PAX7	0.0810031	0.432072	0.999989	Island	Body
	cg15093769	NMNAT3	-0.125325	0.431258	0.999989	OpenSea	5'UTR
	cg15122384	ATP5A1	-0.22209	0.216073	0.999989	N_Shore	Body	Unclassified
	cg15124629	NAPRT	-0.213963	0.347192	0.999989	S_Shore	3'UTR
	cg15199735	MFN2	-0.00022291	0.998373	0.999989	S_Shelf	5'UTR
	cg15213210	PAX7	0.117645	0.358093	0.999989	Island	Body	Unclassified_Cell_type_specific
	cg15277126	PPARG	0.00962704	0.957854	0.999989	OpenSea	5'UTR
	cg15277511	ATP5A1	0.0855257	0.314538	0.999989	Island	1stExon	Unclassified
	cg15295200	NMNAT3	-0.114422	0.901817	0.999989	S_Shore	TSS1500
	cg15505251	ATP5A1	-0.0489619	0.726487	0.999989	S_Shore	TSS1500
	cg15505287	PAX7	0.0617831	0.667492	0.999989	S_Shore	Body
	cg15537850	NAPRT	0.0372875	0.807434	0.999989	S_Shore	TSS1500
	cg15541091	PGC-1a	-0.126645	0.471806	0.999989	OpenSea	Body
	cg15575696	NAPRT	0.0499727	0.772312	0.999989	N_Shore	Body	Unclassified_Cell_type_specific
	cg15620488	UQCRC2	0.000438609	0.99744	0.999989	OpenSea	TSS1500
	cg15685834	PAX7	0.0425965	0.732983	0.999989	Island	Body
	cg15722404	PPARG	0.207522	0.0634883	0.999989	N_Shore	TSS1500
	cg15755028	ESRRA	-0.0308778	0.738116	0.999989	S_Shore	5'UTR	Promoter_Associated
	cg15819333	COX4I1	0.0897452	0.578981	0.999989	N_Shore	Body
	cg15867887	PAX7	0.10651	0.488562	0.999989	N_Shelf	Body
	cg15878317	NMNAT3	-0.130028	0.452646	0.999989	Island	1stExon	Promoter_Associated
	cg15911253	PAX7	0.183946	0.239999	0.999989	OpenSea	Body
	cg15938746	PPARG	0.177534	0.240184	0.999989	Island	TSS200
	cg15980905	NMNAT3	-0.0195417	0.937419	0.999989	OpenSea	Body
	cg15992107	PAX7	0.0335015	0.854706	0.999989	Island	Body	Unclassified_Cell_type_specific
	cg15993311	CPT1B	0.095999	0.226269	0.999989	N_Shore	Body
	cg16040838	MFN2	0.00545373	0.964929	0.999989	Island	TSS200	Promoter_Associated
	cg16127415	NAMPT	-0.0908612	0.518678	0.999989	Island	Body
	cg16197186	PPARG	-0.160302	0.365565	0.999989	OpenSea	5'UTR
	cg16294143	NAPRT	0.103044	0.454595	0.999989	S_Shore	TSS1500	Promoter_Associated
	cg16320894	NMNAT3	-0.35046	0.0319782	0.999989	S_Shore	TSS1500
	cg16340410	PPARG	-0.303055	0.228174	0.999989	OpenSea	5'UTR
	cg16364154	COX4I1	-0.02395	0.884705	0.999989	S_Shore	5'UTR
	cg16386697	CPT1B	0.0647725	0.663693	0.999989	S_Shore	TSS200
	cg16405019	PAX7	0.00579925	0.987507	0.999989	Island	Body
	cg16466893	NAMPT	0.0402256	0.766587	0.999989	Island	1stExon	Promoter_Associated
	cg16470128	PPARG	0.0475923	0.750658	0.999989	OpenSea	Body
	cg16506072	COX4I1	0.153652	0.489181	0.999989	Island	TSS1500	Promoter_Associated
	cg16564136	NMNAT3	-0.0615955	0.675012	0.999989	OpenSea	Body
	cg16589608	NMNAT3	-0.0265223	0.854019	0.999989	OpenSea	Body
	cg16639179	PAX7	0.0673761	0.473543	0.999989	OpenSea	Body
	cg16689907	CLPP	-0.0360237	0.703459	0.999989	S_Shelf	Body
	cg16696648	SDHB	0.00645787	0.973767	0.999989	S_Shore	TSS1500
	cg16734281	ATP5A1	0.204951	0.249815	0.999989	Island	5'UTR	Promoter_Associated
	cg16827534	PPARG	-0.144963	0.333347	0.999989	S_Shelf	5'UTR
	cg16848221	CLPP	0.120136	0.631111	0.999989	S_Shore	Body	Promoter_Associated
	cg16932610	NRF1	-0.0927306	0.682201	0.999989	OpenSea	3'UTR
	cg16933147	PAX7	0.00746278	0.957367	0.999989	OpenSea	Body	Unclassified_Cell_type_specific
	cg16970343	CPT1B	-0.0566448	0.67751	0.999989	S_Shore	TSS1500
	cg16978374	NMNAT3	-0.146563	0.295308	0.999989	OpenSea	Body
	cg17007872	NRF1	-0.0242962	0.813513	0.999989	Island	5'UTR
	cg17041038	NAPRT	0.0948988	0.330057	0.999989	S_Shore	TSS1500
	cg17048356	ATP5A1	0.1523	0.428594	0.999989	Island	Body	Unclassified
	cg17057647	ATP5A1	-0.137626	0.619898	0.999989	OpenSea	Body
	cg17113124	NAMPT	-0.0472792	0.75154	0.999989	Island	TSS1500	Promoter_Associated
	cg17128646	HSPD1	0.256445	0.0770292	0.999989	N_Shore	Body	Promoter_Associated
	cg17133967	TFAM	0.121831	0.226459	0.999989	Island	TSS1500	Promoter_Associated
	cg17137457	CPT1B	-0.0461221	0.848117	0.999989	S_Shore	TSS200
	cg17172851	PAX7	-0.033729	0.821571	0.999989	Island	TSS200
	cg17244719	NAPRT	0.19968	0.537053	0.999989	S_Shore	TSS1500
	cg17328514	NDUFB8	-0.0283453	0.729488	0.999989	S_Shore	TSS1500	Unclassified
	cg17369845	PPARG	-0.327899	0.0554741	0.999989	OpenSea	5'UTR
	cg17399231	NMNAT3	-0.0868623	0.582629	0.999989	OpenSea	5'UTR
	cg17471674	MFN2	-0.214742	0.117797	0.999989	OpenSea	3'UTR
	cg17524265	NAPRT	-0.0824644	0.70443	0.999989	Island	Body	Promoter_Associated
	cg17544639	NDUFB8	-0.075964	0.568414	0.999989	Island	TSS200	Unclassified
	cg17574483	SDHB	-0.0446554	0.801476	0.999989	OpenSea	ExonBnd	Gene_Associated_Cell_type_specific
	cg17593936	NRF1	-0.219272	0.231094	0.999989	Island	5'UTR	Promoter_Associated
	cg17625389	PAX7	0.0151983	0.925897	0.999989	OpenSea	Body
	cg17641876	CPT1B	0.00316634	0.973693	0.999989	S_Shore	TSS1500	Gene_Associated_Cell_type_specific
	cg17756392	CLPP	0.168373	0.245677	0.999989	Island	TSS200	Promoter_Associated
	cg17797384	NRF1	0.104146	0.478316	0.999989	OpenSea	5'UTR
	cg17819501	PPARG	0.0234915	0.844444	0.999989	OpenSea	5'UTR
	cg17895903	NRF1	-0.0829287	0.631721	0.999989	OpenSea	TSS1500
	cg17952465	CPT1B	-0.0321519	0.812926	0.999989	Island	5'UTR	Unclassified_Cell_type_specific
	cg18047920	NAPRT	0.0729784	0.498647	0.999989	N_Shelf	3'UTR
	cg18063278	PPARG	0.385124	0.0283041	0.999989	N_Shore	TSS1500
	cg18069568	ATP5A1	-0.33508	0.0470341	0.999989	N_Shore	5'UTR
	cg18081071	NAPRT	-0.18769	0.245072	0.999989	N_Shore	Body
	cg18116154	NMNAT3	-0.44682	0.117493	0.999989	Island	5'UTR	Promoter_Associated
	cg18138400	ESRRA	0.0386118	0.634682	0.999989	Island	5'UTR	Promoter_Associated
	cg18217175	PAX7	0.057892	0.709904	0.999989	N_Shore	Body	Unclassified_Cell_type_specific
	cg18253885	PGC-1a	-0.27335	0.357664	0.999989	OpenSea	TSS1500
	cg18303782	PPARG	0.0230285	0.858427	0.999989	S_Shore	1stExon	Unclassified_Cell_type_specific
	cg18307767	ATP5A1	0.091907	0.572031	0.999989	Island	5'UTR	Promoter_Associated
	cg18409562	NAPRT	0.0931197	0.323886	0.999989	N_Shelf	Body
	cg18472762	NMNAT3	0.445149	0.0139209	0.999989	OpenSea	Body
	cg18537222	PPARG	-0.201468	0.429817	0.999989	OpenSea	Body
	cg18538253	ESRRA	0.00114384	0.990052	0.999989	Island	TSS1500	Promoter_Associated
	cg18566452	NMNAT3	0.163126	0.347919	0.999989	OpenSea	Body
	cg18574534	NDUFB8	-0.00885727	0.957774	0.999989	N_Shore	Body
	cg18744982	PGC-1a	0.0190752	0.941088	0.999989	OpenSea	Body
	cg18861661	PPARG	0.0531694	0.916985	0.999989	OpenSea	5'UTR
	cg18864914	ATP5A1	-0.00695195	0.957328	0.999989	S_Shore	TSS200	Unclassified
	cg18865824	NRF1	-0.302859	0.381139	0.999989	OpenSea	Body
	cg18887186	PPARG	0.0749403	0.511502	0.999989	Island	5'UTR
	cg18959360	ATP5A1	0.185628	0.311032	0.999989	Island	TSS200	Promoter_Associated
	cg18968256	CPT1B	0.0117608	0.961766	0.999989	S_Shore	TSS1500
	cg18989536	NAMPT	0.0591413	0.692299	0.999989	OpenSea	3'UTR
	cg19046290	PPARG	0.0467486	0.855656	0.999989	OpenSea	5'UTR
	cg19112186	CPT1B	-0.0706108	0.690711	0.999989	Island	5'UTR	Unclassified_Cell_type_specific
	cg19182242	PPARG	-0.0879808	0.440519	0.999989	N_Shore	TSS1500
	cg19197948	PAX7	0.0862056	0.634951	0.999989	Island	Body	Unclassified_Cell_type_specific
	cg19267093	PAX7	0.0744707	0.517157	0.999989	OpenSea	Body
	cg19284054	PAX7	-0.0695992	0.417235	0.999989	OpenSea	Body
	cg19343996	MFN2	0.00318174	0.979247	0.999989	Island	1stExon	Promoter_Associated
	cg19357499	NAPRT	0.0759271	0.895592	0.999989	Island	TSS200	Promoter_Associated
	cg19478057	NRF1	-0.0573612	0.655643	0.999989	N_Shore	TSS1500
	cg19502972	MFN2	0.183362	0.17424	0.999989	Island	1stExon	Promoter_Associated
	cg19657039	ESRRA	0.0222636	0.916883	0.999989	S_Shelf	Body
	cg19678561	NRF1	0.0189504	0.887906	0.999989	S_Shore	5'UTR	Promoter_Associated
	cg19701879	PGC-1a	0.00640127	0.966617	0.999989	OpenSea	Body
	cg19772754	NAMPT	-0.0540861	0.628547	0.999989	Island	Body
	cg19878884	ESRRA	0.0621592	0.649699	0.999989	N_Shelf	Body
	cg19890459	NDUFB8	-0.153195	0.228388	0.999989	S_Shore	TSS1500
	cg19891216	PAX7	0.0041644	0.971772	0.999989	OpenSea	Body
	cg20410673	ATP5A1	-0.0350125	0.782103	0.999989	Island	1stExon	Promoter_Associated
	cg20432206	ESRRA	-0.0623388	0.668387	0.999989	N_Shelf	Body
	cg20463261	MFN2	-0.0731057	0.803425	0.999989	OpenSea	3'UTR
	cg20467896	CLPP	0.0524319	0.632108	0.999989	Island	1stExon	Promoter_Associated
	cg20479805	ATP5A1	-0.0739379	0.527212	0.999989	Island	TSS1500	Promoter_Associated
	cg20557534	NAMPT	0.122943	0.461733	0.999989	Island	TSS200	Promoter_Associated
	cg20633959	NRF1	0.120548	0.492671	0.999989	N_Shore	TSS1500
	cg20712980	NRF1	-0.151534	0.413297	0.999989	OpenSea	Body
	cg20723350	PGC-1a	0.0953126	0.69428	0.999989	OpenSea	1stExon
	cg20830179	UQCRC2	0.191432	0.205497	0.999989	OpenSea	5'UTR	Promoter_Associated
	cg20932535	PAX7	0.0734314	0.54217	0.999989	OpenSea	Body	Unclassified_Cell_type_specific
	cg21010566	NAMPT	-0.181385	0.146177	0.999989	Island	5'UTR	Promoter_Associated
	cg21187068	NAPRT	-0.0886598	0.713588	0.999989	N_Shore	Body	Promoter_Associated
	cg21215218	PAX7	-0.0615449	0.47167	0.999989	OpenSea	Body
	cg21264300	NMNAT3	-0.10042	0.643535	0.999989	N_Shelf	5'UTR
	cg21399327	NRF1	0.0546877	0.749606	0.999989	OpenSea	5'UTR
	cg21416600	PAX7	0.00956397	0.927564	0.999989	OpenSea	Body	Unclassified_Cell_type_specific
	cg21504370	NMNAT3	-0.161385	0.147732	0.999989	Island	1stExon	Promoter_Associated
	cg21534931	SDHB	0.211875	0.154001	0.999989	S_Shore	TSS1500
	cg21543179	PGC-1a	0.138535	0.698034	0.999989	OpenSea	Body
	cg21686188	ATP5A1	-0.0940524	0.513786	0.999989	S_Shore	TSS1500	Promoter_Associated
	cg21710157	NAMPT	-0.0932274	0.495367	0.999989	S_Shore	TSS1500
	cg21717257	PPARG	0.131721	0.187371	0.999989	S_Shore	1stExon
	cg21731304	NMNAT3	-0.111069	0.421207	0.999989	OpenSea	5'UTR
	cg21766902	UQCRC2	0.112984	0.432839	0.999989	OpenSea	TSS1500	Promoter_Associated
	cg21803797	NMNAT3	0.0555951	0.497392	0.999989	OpenSea	Body
	cg21830962	UQCRC2	0.0203637	0.893303	0.999989	OpenSea	TSS200	Promoter_Associated
	cg21856670	PAX7	-0.0586198	0.746517	0.999989	N_Shore	Body	Unclassified_Cell_type_specific
	cg21859053	PPARG	-0.0379693	0.842468	0.999989	S_Shore	5'UTR
	cg21930788	NRF1	0.423864	0.0928388	0.999989	OpenSea	Body
	cg21946299	PPARG	-0.127162	0.513596	0.999989	Island	TSS1500
	cg21963318	COX4I1	0.0808241	0.583507	0.999989	Island	TSS1500
	cg22028722	MFN2	-0.0391573	0.682704	0.999989	S_Shore	5'UTR	Promoter_Associated
	cg22040889	ESRRA	0.0576086	0.608392	0.999989	Island	5'UTR	Promoter_Associated
	cg22077481	PAX7	0.0301973	0.744955	0.999989	S_Shore	Body	Unclassified
	cg22157239	PAX7	0.133115	0.448882	0.999989	Island	Body
	cg22207900	ESRRA	-0.161253	0.351133	0.999989	N_Shore	TSS1500	Promoter_Associated
	cg22226091	ATP5A1	0.00990858	0.964856	0.999989	N_Shore	5'UTR	Promoter_Associated
	cg22283488	ATP5A1	-0.133369	0.299289	0.999989	S_Shore	5'UTR	Unclassified
	cg22341256	PAX7	0.0438004	0.773219	0.999989	Island	Body	Unclassified_Cell_type_specific
	cg22377027	MFN2	0.219379	0.0653098	0.999989	Island	TSS200	Promoter_Associated
	cg22461715	NMNAT3	-0.0522884	0.708889	0.999989	OpenSea	Body
	cg22462109	NMNAT3	-0.0121507	0.935346	0.999989	OpenSea	3'UTR
	cg22499348	NRF1	-0.0375012	0.761458	0.999989	OpenSea	5'UTR
	cg22552986	NRF1	0.0602027	0.778352	0.999989	OpenSea	5'UTR
	cg22666049	TFAM	-0.157365	0.294475	0.999989	N_Shore	TSS1500	Promoter_Associated
	cg22688160	SDHB	0.162761	0.12472	0.999989	S_Shore	TSS1500
	cg22707207	PAX7	0.12888	0.306495	0.999989	N_Shelf	Body
	cg22858861	ATP5A1	-0.00461538	0.971004	0.999989	Island	5'UTR	Promoter_Associated
	cg22920594	NMNAT3	-0.0726413	0.613613	0.999989	OpenSea	5'UTR
	cg22970598	NRF1	-0.00675522	0.968883	0.999989	OpenSea	3'UTR
	cg22994792	NMNAT3	-0.109033	0.402469	0.999989	S_Shore	TSS1500
	cg23073111	ESRRA	0.0340828	0.745973	0.999989	Island	5'UTR	Promoter_Associated
	cg23159081	HSPD1	0.0513604	0.750046	0.999989	Island	1stExon	Promoter_Associated
	cg23273364	HSPD1	0.0044115	0.985291	0.999989	Island	1stExon	Promoter_Associated
	cg23372422	MFN2	0.177397	0.148277	0.999989	OpenSea	Body	Gene_Associated
	cg23376861	ATP5A1	0.172822	0.330157	0.999989	S_Shore	5'UTR	Unclassified
	cg23391164	COX4I1	-0.0106934	0.971394	0.999989	Island	1stExon	Promoter_Associated
	cg23501196	PPARG	-0.207632	0.344875	0.999989	OpenSea	5'UTR
	cg23507180	PAX7	-0.0801924	0.678251	0.999989	OpenSea	Body
	cg23514324	PPARG	0.0654993	0.675133	0.999989	Island	TSS1500
	cg23571537	NMNAT3	0.0676436	0.648932	0.999989	S_Shore	TSS200	Promoter_Associated
	cg23691805	NDUFB8	0.0620574	0.622382	0.999989	OpenSea	Body
	cg23877542	SDHB	0.0375522	0.80711	0.999989	OpenSea	Body
	cg23878768	ESRRA	0.547537	0.249426	0.999989	Island	5'UTR	Promoter_Associated
	cg23966224	NAPRT	-0.0174186	0.96407	0.999989	Island	TSS200	Promoter_Associated
	cg24047351	ATP5A1	0.185025	0.345254	0.999989	S_Shore	5'UTR	Unclassified
	cg24135438	ATP5A1	0.0410978	0.779067	0.999989	Island	1stExon	Promoter_Associated
	cg24135841	NMNAT3	-0.0762017	0.548591	0.999989	OpenSea	5'UTR
	cg24148581	ATP5A1	0.206369	0.260675	0.999989	Island	TSS200	Promoter_Associated
	cg24160354	PGC-1a	0.0568813	0.869497	0.999989	OpenSea	Body
	cg24271538	PPARG	0.108615	0.378446	0.999989	N_Shore	TSS1500
	cg24295800	NRF1	0.0218952	0.828982	0.999989	Island	TSS200	Promoter_Associated
	cg24298648	NAMPT	-0.129147	0.431388	0.999989	OpenSea	Body	Unclassified_Cell_type_specific
	cg24305835	SDHB	0.0368769	0.741962	0.999989	Island	5'UTR	Promoter_Associated
	cg24323595	MFN2	-0.0881009	0.695112	0.999989	OpenSea	Body
	cg24363820	CPT1B	0.129321	0.461741	0.999989	Island	5'UTR	Unclassified_Cell_type_specific
	cg24379252	PAX7	0.0423764	0.740182	0.999989	Island	Body	Unclassified_Cell_type_specific
	cg24523635	UQCRC2	0.12401	0.811031	0.999989	OpenSea	Body
	cg24625089	HSPD1	0.0631673	0.639574	0.999989	S_Shore	TSS1500
	cg24646359	NDUFB8	0.371572	0.0906965	0.999989	N_Shore	Body
	cg24662698	PAX7	0.0536745	0.770456	0.999989	Island	Body
	cg24681743	COX4I1	-0.110069	0.568449	0.999989	S_Shore	5'UTR
	cg24716152	PGC-1a	0.0686254	0.653328	0.999989	OpenSea	Body
	cg24828465	ESRRA	-0.0187724	0.848884	0.999989	Island	TSS200	Promoter_Associated
	cg24875000	PAX7	0.0366712	0.77826	0.999989	N_Shore	Body	Unclassified_Cell_type_specific
	cg24892351	NRF1	0.0184815	0.909168	0.999989	OpenSea	Body
	cg25014222	ESRRA	-0.101651	0.580211	0.999989	Island	3'UTR	Promoter_Associated
	cg25020286	PAX7	0.104249	0.553889	0.999989	Island	TSS1500
	cg25072611	NMNAT3	-1.00361	0.0465029	0.999989	OpenSea	Body
	cg25114580	HSPD1	-0.0489234	0.859601	0.999989	Island	1stExon	Promoter_Associated
	cg25174615	ATP5A1	0.153071	0.355841	0.999989	Island	TSS1500	Promoter_Associated
	cg25346444	NRF1	0.00981164	0.958843	0.999989	OpenSea	Body
	cg25349789	SDHB	0.101267	0.462624	0.999989	N_Shore	Body
	cg25349900	NDUFB8	0.000162457	0.998462	0.999989	S_Shore	TSS1500	Unclassified
	cg25357304	NMNAT3	-0.147872	0.338113	0.999989	OpenSea	Body
	cg25388527	ATP5A1	0.0556082	0.676488	0.999989	N_Shore	5'UTR	Promoter_Associated
	cg25403298	NRF1	-0.225423	0.079011	0.999989	Island	TSS200	Promoter_Associated
	cg25405203	NAPRT	-0.372907	0.0699286	0.999989	S_Shore	TSS1500	Promoter_Associated
	cg25423888	NDUFB8	0.0128543	0.88834	0.999989	N_Shelf	Body
	cg25431166	NRK1	-0.00467734	0.966735	0.999989	Island	TSS1500	Promoter_Associated
	cg25537988	NMNAT3	0.125298	0.298686	0.999989	S_Shore	TSS200	Promoter_Associated
	cg25614218	COX4I1	0.0275191	0.887632	0.999989	Island	5'UTR	Promoter_Associated
	cg25677571	TFAM	0.0289168	0.831542	0.999989	Island	1stExon	Promoter_Associated
	cg25720688	NRF1	-0.0204086	0.881492	0.999989	OpenSea	5'UTR
	cg25780109	NMNAT3	0.252041	0.20556	0.999989	OpenSea	Body	Unclassified_Cell_type_specific
	cg25786937	NAPRT	0.316689	0.480054	0.999989	S_Shore	TSS1500	Promoter_Associated
	cg25792419	ESRRA	0.0387252	0.697022	0.999989	Island	5'UTR	Promoter_Associated
	cg25798982	NRF1	-0.165059	0.188735	0.999989	Island	5'UTR	Promoter_Associated
	cg25845026	PPARG	0.327096	0.0688299	0.999989	OpenSea	5'UTR
	cg25911248	PPARG	0.01663	0.91414	0.999989	OpenSea	Body
	cg25929976	PPARG	0.0999215	0.424328	0.999989	N_Shore	TSS1500
	cg25932741	NMNAT3	0.0830107	0.51742	0.999989	OpenSea	Body
	cg25978374	NAPRT	-0.0776983	0.590535	0.999989	N_Shore	Body
	cg26111349	PAX7	0.0222327	0.854667	0.999989	OpenSea	Body
	cg26180469	ESRRA	0.0310191	0.834096	0.999989	N_Shelf	Body
	cg26197008	PPARG	-0.0661314	0.720557	0.999989	OpenSea	TSS1500
	cg26355053	NAPRT	-0.0760612	0.665103	0.999989	N_Shore	Body
	cg26364899	PPARG	-0.476443	0.208814	0.999989	Island	TSS1500
	cg26433368	PAX7	0.218228	0.224868	0.999989	Island	Body	Unclassified_Cell_type_specific
	cg26498539	HSPD1	-0.0760316	0.704438	0.999989	N_Shore	Body
	cg26530301	PAX7	-0.00138517	0.995926	0.999989	OpenSea	Body	Unclassified_Cell_type_specific
	cg26544062	NRF1	-0.401377	0.0323351	0.999989	OpenSea	3'UTR
	cg26571357	NRF1	-0.13697	0.489845	0.999989	OpenSea	Body
	cg26604901	ATP5A1	-0.344072	0.0303	0.999989	Island	1stExon	Promoter_Associated
	cg26626598	ATP5A1	0.0439584	0.777348	0.999989	Island	TSS1500	Promoter_Associated
	cg26647291	ESRRA	-0.0900109	0.121412	0.999989	N_Shelf	Body
	cg26661034	PAX7	0.300091	0.0904786	0.999989	Island	TSS200	Unclassified_Cell_type_specific
	cg26713775	ATP5A1	-0.108662	0.579858	0.999989	S_Shore	TSS1500
	cg26741988	PPARG	0.118746	0.404816	0.999989	OpenSea	5'UTR
	cg26784491	MFN2	-0.237271	0.199441	0.999989	Island	TSS200	Promoter_Associated
	cg27005255	HSPD1	0.103241	0.529485	0.999989	Island	1stExon	Promoter_Associated
	cg27010576	UQCRC2	-0.0515626	0.711813	0.999989	OpenSea	Body	Promoter_Associated
	cg27051533	PPARG	0.0574515	0.689805	0.999989	N_Shore	TSS1500
	cg27078862	PPARG	0.141073	0.594472	0.999989	OpenSea	5'UTR
	cg27095527	PPARG	0.0672254	0.511286	0.999989	Island	TSS1500
	cg27160968	ESRRA	0.00513445	0.969168	0.999989	N_Shelf	Body
	cg27182172	PGC-1a	0.151237	0.338546	0.999989	OpenSea	Body
	cg27210536	CPT1B	-0.0472637	0.639805	0.999989	N_Shelf	Body
	cg27222219	SDHB	-0.0576271	0.747984	0.999989	S_Shore	TSS200	Promoter_Associated
	cg27288091	COX4I1	-0.0998884	0.551588	0.999989	S_Shelf	Body
	cg27365602	PGC-1a	0.0324683	0.881415	0.999989	OpenSea	Body
	cg27461259	PGC-1a	-0.162649	0.559618	0.999989	OpenSea	TSS1500
	cg27490286	PAX7	0.033548	0.808164	0.999989	OpenSea	Body
	cg27502912	CPT1B	0.0273186	0.906279	0.999989	Island	1stExon
	cg27514608	PGC-1a	0.469621	0.0481936	0.999989	OpenSea	TSS1500
	ch.1.448124R	MFN2	0.563081	0.074958	0.999989	OpenSea	Body
	ch.1.590396F	SDHB	1.04206	0.120159	0.999989	OpenSea	Body
Adipose tissue
	cg00057836	PPARG	0.212402	0.231692	0.970705	OpenSea	5'UTR
	cg00270625	CPT1B	-0.234657	0.0189304	0.970705	Island	1stExon
	cg00522384	COX4I1	-0.110603	0.231961	0.970705	Island	TSS1500	Promoter_Associated
	cg00767442	PGC-1a	-0.226441	0.260508	0.970705	OpenSea	Body
	cg00893348	NMNAT3	-0.09834	0.216021	0.970705	OpenSea	5'UTR
	cg01081346	CPT1B	-0.211421	0.0714396	0.970705	S_Shore	TSS200
	cg01373473	NAMPT	-0.204448	0.205529	0.970705	Island	TSS1500	Promoter_Associated
	cg01412654	PPARG	0.12321	0.253034	0.970705	N_Shore	TSS1500
	cg01430807	NDUFB8	-0.194297	0.0591544	0.970705	S_Shore	TSS200	Unclassified
	cg01540911	NRF1	-0.192698	0.180148	0.970705	OpenSea	5'UTR
	cg01674623	NAMPT	-0.204023	0.268834	0.970705	OpenSea	Body
	cg02041484	NRF1	0.665991	0.00522292	0.970705	OpenSea	5'UTR
	cg02308245	COX4I1	-0.145573	0.271235	0.970705	Island	1stExon	Promoter_Associated
	cg02376650	CLPP	0.166459	0.258334	0.970705	N_Shore	TSS1500
	cg02463485	ESRRA	0.317591	0.110093	0.970705	OpenSea	Body
	cg02726798	PPARG	-0.235831	0.250556	0.970705	OpenSea	5'UTR
	cg02841933	NRF1	-0.244863	0.210138	0.970705	Island	5'UTR	Promoter_Associated
	cg02868321	PGC-1a	0.194917	0.0966308	0.970705	OpenSea	Body
	cg02946878	PGC-1a	0.229743	0.275244	0.970705	OpenSea	Body
	cg03031583	UQCRC2	0.178833	0.0964176	0.970705	OpenSea	5'UTR	Promoter_Associated
	cg03215178	TFAM	-0.123757	0.202586	0.970705	Island	TSS200	Promoter_Associated
	cg03277125	NRF1	-0.107974	0.17725	0.970705	OpenSea	3'UTR
	cg03303025	COX4I1	-0.116618	0.237359	0.970705	Island	1stExon	Promoter_Associated
	cg03593358	MFN2	-0.41308	0.0422837	0.970705	N_Shore	TSS1500	Promoter_Associated
	cg03725283	NRF1	0.117766	0.254041	0.970705	N_Shore	TSS1500
	cg03854665	UQCRC2	0.532069	0.0583363	0.970705	OpenSea	TSS1500	Promoter_Associated
	cg03859893	TFAM	-0.407186	0.0255122	0.970705	Island	TSS200	Promoter_Associated
	cg03893701	NMNAT3	0.295065	0.0886556	0.970705	N_Shore	5'UTR
	cg03941040	TFAM	-0.136011	0.101914	0.970705	Island	TSS200	Promoter_Associated
	cg04058122	MFN2	-0.17595	0.209195	0.970705	N_Shore	TSS1500	Promoter_Associated
	cg04117590	NMNAT3	0.375284	0.0692476	0.970705	OpenSea	5'UTR
	cg04644846	CPT1B	0.155834	0.208517	0.970705	N_Shelf	Body
	cg04908300	PPARG	-0.270929	0.244008	0.970705	S_Shore	5'UTR	Unclassified_Cell_type_specific
	cg05158538	PGC-1a	-0.372455	0.171097	0.970705	OpenSea	Body
	cg05303777	NMNAT3	0.250708	0.0285236	0.970705	OpenSea	Body
	cg05331082	NMNAT3	0.172136	0.185523	0.970705	Island	TSS200	Promoter_Associated
	cg05523254	MFN2	-0.239177	0.0863383	0.970705	Island	TSS200	Promoter_Associated
	cg06530441	CPT1B	-0.241148	0.0680937	0.970705	Island	TSS200	Unclassified_Cell_type_specific
	cg06611076	HSPD1	-0.187194	0.203921	0.970705	Island	5'UTR	Promoter_Associated
	cg06849364	NRF1	0.362669	0.270194	0.970705	OpenSea	5'UTR
	cg07204662	ESRRA	-0.155425	0.198089	0.970705	N_Shelf	Body
	cg07317529	PGC-1a	-0.238346	0.138942	0.970705	OpenSea	Body
	cg07744449	PGC-1a	-0.3755	0.161245	0.970705	OpenSea	Body
	cg08058434	COX4I1	0.154457	0.126832	0.970705	N_Shore	Body
	cg08186603	NMNAT3	0.353825	0.0494414	0.970705	OpenSea	Body
	cg08508337	NAPRT	0.350336	0.179754	0.970705	Island	TSS200	Promoter_Associated
	cg08737815	SDHB	-0.311963	0.14895	0.970705	S_Shore	TSS1500
	cg08959095	ATP5A1	-0.204464	0.0446268	0.970705	N_Shore	Body	Unclassified
	cg09009640	NMNAT3	0.345258	0.0581598	0.970705	OpenSea	Body
	cg09338965	CLPP	-0.156501	0.102154	0.970705	Island	Body	Promoter_Associated
	cg09405169	PPARG	-0.105239	0.245534	0.970705	Island	TSS1500
	cg09820729	MFN2	-0.168752	0.152175	0.970705	N_Shore	TSS1500	Promoter_Associated
	cg09899557	PGC-1a	0.264266	0.09894	0.970705	OpenSea	Body
	cg10211061	ESRRA	-0.125677	0.277344	0.970705	Island	5'UTR	Promoter_Associated
	cg10237171	PPARG	-0.260623	0.120893	0.970705	OpenSea	TSS1500
	cg10295800	TFAM	-0.207515	0.0851212	0.970705	Island	TSS200	Promoter_Associated
	cg10491993	UQCRC2	-0.132305	0.262105	0.970705	OpenSea	TSS200	Promoter_Associated
	cg10532125	ATP5A1	-0.210216	0.125303	0.970705	Island	TSS1500	Promoter_Associated
	cg10584177	MFN2	0.241079	0.113897	0.970705	OpenSea	Body
	cg10756051	HSPD1	-0.236372	0.0575849	0.970705	Island	TSS1500	Promoter_Associated
	cg10847634	NRF1	-0.102195	0.266917	0.970705	Island	TSS200	Promoter_Associated
	cg11558475	NMNAT3	0.383972	0.0272823	0.970705	OpenSea	5'UTR
	cg11810463	SDHB	0.227268	0.267479	0.970705	OpenSea	Body
	cg11866473	NRK1	-0.247757	0.171067	0.970705	Island	TSS1500	Promoter_Associated
	cg12070379	SDHB	-0.218171	0.0443669	0.970705	Island	5'UTR	Promoter_Associated
	cg12222095	MFN2	-0.261546	0.11458	0.970705	Island	TSS200	Promoter_Associated
	cg12636814	HSPD1	-0.162762	0.206382	0.970705	Island	1stExon	Promoter_Associated
	cg13018071	NRF1	-0.182438	0.0899496	0.970705	Island	TSS1500
	cg13123656	TFAM	0.285609	0.256333	0.970705	N_Shore	TSS1500	Promoter_Associated
	cg13244707	UQCRC2	-0.169871	0.239449	0.970705	OpenSea	TSS1500	Promoter_Associated
	cg13369760	PPARG	0.392287	0.0218155	0.970705	OpenSea	Body
	cg13811911	UQCRC2	-0.171963	0.14283	0.970705	OpenSea	TSS1500	Promoter_Associated
	cg13915730	SDHB	-0.137396	0.260249	0.970705	Island	1stExon	Promoter_Associated
	cg13988587	NRF1	-0.158775	0.136823	0.970705	S_Shore	5'UTR	Promoter_Associated
	cg14113891	PPARG	-0.427822	0.0864489	0.970705	OpenSea	5'UTR
	cg14128819	ATP5A1	-0.236127	0.132077	0.970705	Island	1stExon	Unclassified
	cg14143184	MFN2	-0.364452	0.0426991	0.970705	OpenSea	Body
	cg14300442	SDHB	-0.267993	0.0875724	0.970705	OpenSea	Body
	cg14325169	TFAM	0.184571	0.139494	0.970705	S_Shore	Body	Promoter_Associated
	cg14336118	UQCRC2	0.195567	0.20895	0.970705	OpenSea	Body
	cg14630174	UQCRC2	-0.213306	0.0899439	0.970705	OpenSea	TSS1500
	cg14757717	PGC-1a	0.224607	0.0885082	0.970705	OpenSea	TSS200
	cg14763172	CLPP	0.384986	0.0407056	0.970705	N_Shelf	3'UTR
	cg14892468	PGC-1a	-0.318061	0.0432053	0.970705	OpenSea	Body
	cg15277511	ATP5A1	-0.162964	0.249395	0.970705	Island	1stExon	Unclassified
	cg15537850	NAPRT	-0.128394	0.246367	0.970705	S_Shore	TSS1500
	cg15620488	UQCRC2	0.29129	0.0641969	0.970705	OpenSea	TSS1500
	cg15722404	PPARG	-0.161017	0.18195	0.970705	N_Shore	TSS1500
	cg15938746	PPARG	-0.165946	0.251519	0.970705	Island	TSS200
	cg16040838	MFN2	-0.140338	0.268462	0.970705	Island	TSS200	Promoter_Associated
	cg16127415	NAMPT	-0.132278	0.21909	0.970705	Island	Body
	cg16197186	PPARG	-0.142614	0.27038	0.970705	OpenSea	5'UTR
	cg16340410	PPARG	0.31247	0.132227	0.970705	OpenSea	5'UTR
	cg16364154	COX4I1	0.203656	0.155098	0.970705	S_Shore	5'UTR
	cg16970343	CPT1B	-0.16155	0.220836	0.970705	S_Shore	TSS1500
	cg16978374	NMNAT3	0.234698	0.101757	0.970705	OpenSea	Body
	cg17007872	NRF1	-0.106379	0.196174	0.970705	Island	5'UTR
	cg17041038	NAPRT	-0.165792	0.060049	0.970705	S_Shore	TSS1500
	cg17113124	NAMPT	-0.298358	0.0554981	0.970705	Island	TSS1500	Promoter_Associated
	cg17128646	HSPD1	-0.191703	0.112993	0.970705	N_Shore	Body	Promoter_Associated
	cg17137457	CPT1B	-0.206306	0.167275	0.970705	S_Shore	TSS200
	cg17819501	PPARG	-0.190811	0.233005	0.970705	OpenSea	5'UTR
	cg18063278	PPARG	-0.577354	0.0385953	0.970705	N_Shore	TSS1500
	cg18081071	NAPRT	0.436402	0.00623177	0.970705	N_Shore	Body
	cg18303782	PPARG	-0.269792	0.0938799	0.970705	S_Shore	1stExon	Unclassified_Cell_type_specific
	cg18307767	ATP5A1	-0.151565	0.214934	0.970705	Island	5'UTR	Promoter_Associated
	cg18472762	NMNAT3	0.253468	0.119665	0.970705	OpenSea	Body
	cg18537222	PPARG	0.293176	0.0395912	0.970705	OpenSea	Body
	cg18887186	PPARG	-0.113432	0.245632	0.970705	Island	5'UTR
	cg19112186	CPT1B	-0.128688	0.274255	0.970705	Island	5'UTR	Unclassified_Cell_type_specific
	cg19343996	MFN2	-0.11245	0.217086	0.970705	Island	1stExon	Promoter_Associated
	cg19357499	NAPRT	-0.222488	0.234128	0.970705	Island	TSS200	Promoter_Associated
	cg19657039	ESRRA	0.338799	0.0262423	0.970705	S_Shelf	Body
	cg19890459	NDUFB8	-0.222432	0.0818611	0.970705	S_Shore	TSS1500
	cg20712980	NRF1	0.26677	0.230123	0.970705	OpenSea	Body
	cg21010566	NAMPT	-0.169764	0.100275	0.970705	Island	5'UTR	Promoter_Associated
	cg21187068	NAPRT	-0.265233	0.25819	0.970705	N_Shore	Body	Promoter_Associated
	cg21504370	NMNAT3	-0.179815	0.088734	0.970705	Island	1stExon	Promoter_Associated
	cg21710157	NAMPT	-0.17888	0.122345	0.970705	S_Shore	TSS1500
	cg21859053	PPARG	-0.2789	0.0459147	0.970705	S_Shore	5'UTR
	cg21963318	COX4I1	-0.369275	0.00348143	0.970705	Island	TSS1500
	cg22207900	ESRRA	-0.219094	0.199154	0.970705	N_Shore	TSS1500	Promoter_Associated
	cg22499348	NRF1	0.260903	0.0182629	0.970705	OpenSea	5'UTR
	cg22994792	NMNAT3	0.168016	0.204492	0.970705	S_Shore	TSS1500
	cg23391164	COX4I1	-0.455083	0.0221548	0.970705	Island	1stExon	Promoter_Associated
	cg23501196	PPARG	-0.358838	0.118251	0.970705	OpenSea	5'UTR
	cg24305835	SDHB	-0.146557	0.135514	0.970705	Island	5'UTR	Promoter_Associated
	cg24323595	MFN2	0.355258	0.0561626	0.970705	OpenSea	Body
	cg24625089	HSPD1	-0.194372	0.099875	0.970705	S_Shore	TSS1500
	cg24681743	COX4I1	-0.166961	0.251323	0.970705	S_Shore	5'UTR
	cg24892351	NRF1	0.200555	0.247574	0.970705	OpenSea	Body
	cg25114580	HSPD1	0.254406	0.180829	0.970705	Island	1stExon	Promoter_Associated
	cg25349789	SDHB	0.151633	0.220792	0.970705	N_Shore	Body
	cg25349900	NDUFB8	0.0925	0.246443	0.970705	S_Shore	TSS1500	Unclassified
	cg25357304	NMNAT3	0.147204	0.238673	0.970705	OpenSea	Body
	cg25405203	NAPRT	0.365168	0.09146	0.970705	S_Shore	TSS1500	Promoter_Associated
	cg25431166	NRK1	-0.109873	0.245805	0.970705	Island	TSS1500	Promoter_Associated
	cg25614218	COX4I1	-0.232603	0.186007	0.970705	Island	5'UTR	Promoter_Associated
	cg25792419	ESRRA	-0.237275	0.0437983	0.970705	Island	5'UTR	Promoter_Associated
	cg25845026	PPARG	-0.193194	0.275646	0.970705	OpenSea	5'UTR
	cg26571357	NRF1	-0.188853	0.150543	0.970705	OpenSea	Body
	cg26626598	ATP5A1	-0.236622	0.0855328	0.970705	Island	TSS1500	Promoter_Associated
	cg26713775	ATP5A1	-0.25798	0.128094	0.970705	S_Shore	TSS1500
	cg27005255	HSPD1	-0.15376	0.211878	0.970705	Island	1stExon	Promoter_Associated
	cg27010576	UQCRC2	0.166882	0.180911	0.970705	OpenSea	Body	Promoter_Associated
	cg27288091	COX4I1	-0.171477	0.214034	0.970705	S_Shelf	Body
	cg27365602	PGC-1a	-0.484863	0.137058	0.970705	OpenSea	Body
	cg27502912	CPT1B	-0.168057	0.111537	0.970705	Island	1stExon
	cg18864914	ATP5A1	-0.116894	0.279662	0.972248	S_Shore	TSS200	Unclassified
	cg23877542	SDHB	0.174039	0.282269	0.974768	OpenSea	Body
	cg18047920	NAPRT	-0.0823417	0.287418	0.985978	N_Shelf	3'UTR
	cg04919223	UQCRC2	0.1568	0.289653	0.987105	OpenSea	Body
	cg00437134	HSPD1	-0.0932848	0.377246	0.991179	Island	1stExon	Promoter_Associated
	cg00611429	ESRRA	-0.0930278	0.427361	0.991179	Island	TSS200	Promoter_Associated
	cg00983520	CPT1B	-0.177165	0.304289	0.991179	S_Shore	1stExon
	cg01307483	NRF1	0.139618	0.432996	0.991179	S_Shelf	5'UTR	Promoter_Associated_Cell_type_specific
	cg03195230	ESRRA	-0.104409	0.30303	0.991179	Island	5'UTR	Promoter_Associated
	cg03734035	NDUFB8	-0.0839141	0.323022	0.991179	Island	1stExon	Unclassified
	cg03961338	SDHB	-0.105948	0.432062	0.991179	OpenSea	Body
	cg04094633	TFAM	0.22777	0.39459	0.991179	OpenSea	3'UTR
	cg04183933	HSPD1	-0.169799	0.406973	0.991179	Island	5'UTR	Promoter_Associated
	cg04438035	NRF1	-0.131938	0.33589	0.991179	OpenSea	5'UTR
	cg05156901	CPT1B	-0.101699	0.382322	0.991179	Island	5'UTR	Unclassified_Cell_type_specific
	cg05236391	CLPP	0.204801	0.301919	0.991179	N_Shore	TSS200	Promoter_Associated
	cg05386815	NRK1	0.184613	0.350051	0.991179	S_Shore	TSS1500	Promoter_Associated
	cg05600174	NRK1	-0.193707	0.34933	0.991179	S_Shore	TSS1500
	cg05654645	HSPD1	-0.083444	0.346466	0.991179	Island	5'UTR	Promoter_Associated
	cg06322253	NMNAT3	0.193971	0.391998	0.991179	OpenSea	5'UTR
	cg06340600	PPARG	-0.0922961	0.349882	0.991179	Island	TSS1500
	cg06357691	ESRRA	-0.080361	0.36597	0.991179	Island	TSS200	Promoter_Associated
	cg07400246	ESRRA	-0.10289	0.388413	0.991179	N_Shore	3'UTR
	cg07416818	MFN2	0.125029	0.371591	0.991179	Island	5'UTR	Promoter_Associated
	cg07424807	PPARG	-0.148055	0.377607	0.991179	OpenSea	5'UTR
	cg07556134	PPARG	-0.0845208	0.403254	0.991179	Island	5'UTR
	cg07595554	SDHB	-0.0938131	0.416307	0.991179	Island	5'UTR	Promoter_Associated
	cg07676920	PPARG	-0.277118	0.425227	0.991179	OpenSea	Body
	cg07691531	NAPRT	0.55272	0.296175	0.991179	S_Shore	TSS200	Promoter_Associated
	cg07895576	PPARG	0.167442	0.347759	0.991179	OpenSea	Body
	cg08260245	CPT1B	-0.131928	0.300751	0.991179	Island	5'UTR
	cg08356153	COX4I1	0.147497	0.35631	0.991179	OpenSea	Body
	cg08543703	MFN2	-0.0750323	0.401811	0.991179	Island	1stExon	Promoter_Associated
	cg08729719	COX4I1	-0.320483	0.334733	0.991179	N_Shore	Body
	cg09326025	NMNAT3	-0.103643	0.361357	0.991179	Island	1stExon	Promoter_Associated
	cg09663755	PPARG	0.118523	0.353688	0.991179	OpenSea	5'UTR
	cg09702395	ESRRA	-0.105347	0.378212	0.991179	Island	TSS1500	Promoter_Associated
	cg09702791	PPARG	0.128625	0.333758	0.991179	OpenSea	5'UTR
	cg10188592	HSPD1	-0.122136	0.301291	0.991179	Island	1stExon	Promoter_Associated
	cg10619248	PGC-1a	0.114645	0.399331	0.991179	OpenSea	TSS200
	cg10884341	HSPD1	-0.144974	0.336645	0.991179	Island	1stExon	Promoter_Associated
	cg11098662	MFN2	0.158012	0.420322	0.991179	OpenSea	Body
	cg12252443	HSPD1	-0.0832473	0.370128	0.991179	Island	1stExon	Promoter_Associated
	cg12447520	NMNAT3	-0.0815498	0.404952	0.991179	Island	1stExon	Promoter_Associated
	cg13145193	NAMPT	0.117477	0.430118	0.991179	S_Shore	TSS1500	Promoter_Associated_Cell_type_specific
	cg13216073	MFN2	-0.142266	0.40745	0.991179	S_Shore	5'UTR	Promoter_Associated
	cg13282195	NAPRT	-0.187203	0.402928	0.991179	S_Shore	TSS1500	Promoter_Associated
	cg14271908	TFAM	-0.15564	0.366042	0.991179	Island	TSS1500	Promoter_Associated
	cg15233114	TFAM	-0.0859195	0.328101	0.991179	Island	TSS200	Promoter_Associated
	cg15575696	NAPRT	0.117636	0.393215	0.991179	N_Shore	Body	Unclassified_Cell_type_specific
	cg15878317	NMNAT3	-0.130446	0.370961	0.991179	Island	1stExon	Promoter_Associated
	cg16689907	CLPP	0.0662615	0.362114	0.991179	S_Shelf	Body
	cg16827534	PPARG	-0.22808	0.383922	0.991179	S_Shelf	5'UTR
	cg17244719	NAPRT	-0.181261	0.389256	0.991179	S_Shore	TSS1500
	cg17369845	PPARG	0.143234	0.384678	0.991179	OpenSea	5'UTR
	cg18959360	ATP5A1	0.127668	0.410347	0.991179	Island	TSS200	Promoter_Associated
	cg19502972	MFN2	-0.121862	0.360055	0.991179	Island	1stExon	Promoter_Associated
	cg19878884	ESRRA	-0.0789487	0.428994	0.991179	N_Shelf	Body
	cg20410673	ATP5A1	-0.0936478	0.434358	0.991179	Island	1stExon	Promoter_Associated
	cg20479805	ATP5A1	-0.139385	0.35054	0.991179	Island	TSS1500	Promoter_Associated
	cg20830179	UQCRC2	-0.142923	0.314827	0.991179	OpenSea	5'UTR	Promoter_Associated
	cg21803797	NMNAT3	-0.0661609	0.412622	0.991179	OpenSea	Body
	cg22283488	ATP5A1	0.133358	0.343022	0.991179	S_Shore	5'UTR	Unclassified
	cg23514324	PPARG	-0.10132	0.431665	0.991179	Island	TSS1500
	cg23966224	NAPRT	-0.116567	0.340816	0.991179	Island	TSS200	Promoter_Associated
	cg24047351	ATP5A1	-0.140666	0.335359	0.991179	S_Shore	5'UTR	Unclassified
	cg24363820	CPT1B	-0.0917256	0.293213	0.991179	Island	5'UTR	Unclassified_Cell_type_specific
	cg25423888	NDUFB8	-0.109297	0.312355	0.991179	N_Shelf	Body
	cg25798982	NRF1	0.100677	0.392478	0.991179	Island	5'UTR	Promoter_Associated
	cg25929976	PPARG	-0.124847	0.431414	0.991179	N_Shore	TSS1500
	cg25978374	NAPRT	-0.0880769	0.428967	0.991179	N_Shore	Body
	cg26197008	PPARG	-0.213045	0.382972	0.991179	OpenSea	TSS1500
	cg26498539	HSPD1	-0.150306	0.345635	0.991179	N_Shore	Body
	cg26544062	NRF1	0.131952	0.399814	0.991179	OpenSea	3'UTR
	cg26604901	ATP5A1	-0.12677	0.363322	0.991179	Island	1stExon	Promoter_Associated
	cg26741988	PPARG	-0.146257	0.395481	0.991179	OpenSea	5'UTR
	cg27051533	PPARG	-0.111042	0.428633	0.991179	N_Shore	TSS1500
	cg27160968	ESRRA	-0.0896304	0.41861	0.991179	N_Shelf	Body
	cg27461259	PGC-1a	-0.197018	0.421151	0.991179	OpenSea	TSS1500
	cg25780109	NMNAT3	-0.121366	0.436865	0.992526	OpenSea	Body	Unclassified_Cell_type_specific
	cg00592245	NRF1	0.116143	0.444754	0.992646	OpenSea	Body
	cg01178703	MFN2	0.149868	0.466078	0.992646	OpenSea	Body	Gene_Associated_Cell_type_specific
	cg01697174	NRF1	0.0901894	0.466823	0.992646	OpenSea	TSS1500
	cg03526356	SDHB	-0.0975539	0.459582	0.992646	OpenSea	ExonBnd
	cg04449558	HSPD1	-0.0934434	0.461603	0.992646	Island	TSS1500	Promoter_Associated
	cg06262380	NRK1	0.139933	0.44416	0.992646	OpenSea	Body
	cg07501747	ATP5A1	-0.125242	0.467142	0.992646	N_Shelf	5'UTR
	cg07756783	NAMPT	-0.0744228	0.448092	0.992646	Island	1stExon	Promoter_Associated
	cg08753597	HSPD1	0.176391	0.479076	0.992646	Island	TSS1500	Promoter_Associated
	cg09306577	MFN2	-0.072061	0.445624	0.992646	S_Shore	5'UTR	Promoter_Associated
	cg10298205	NAPRT	-0.0662976	0.477706	0.992646	S_Shore	3'UTR
	cg10618262	NAMPT	-0.0834206	0.462066	0.992646	Island	Body
	cg10878076	NDUFB8	0.107231	0.471556	0.992646	S_Shelf	3'UTR
	cg12138483	CLPP	0.0906821	0.462881	0.992646	N_Shore	TSS1500
	cg12562500	CLPP	-0.0764923	0.473942	0.992646	Island	1stExon	Promoter_Associated
	cg12880856	PPARG	0.10974	0.468452	0.992646	OpenSea	5'UTR
	cg15993311	CPT1B	0.0608152	0.469098	0.992646	N_Shore	Body
	cg16386697	CPT1B	-0.0653306	0.453118	0.992646	S_Shore	TSS200
	cg18116154	NMNAT3	-0.181174	0.476089	0.992646	Island	5'UTR	Promoter_Associated
	cg18865824	NRF1	0.194247	0.44058	0.992646	OpenSea	Body
	cg23159081	HSPD1	0.149407	0.452021	0.992646	Island	1stExon	Promoter_Associated
	cg25346444	NRF1	0.127522	0.472462	0.992646	OpenSea	Body
	cg05299703	ATP5A1	0.0873756	0.486266	0.999547	S_Shore	5'UTR	Unclassified
	cg13084299	NDUFB8	-0.0897618	0.48471	0.999547	N_Shore	Body
	cg00047287	CPT1B	0.0204334	0.885089	0.999557	Island	TSS200	Unclassified_Cell_type_specific
	cg00291329	COX4I1	0.0664542	0.660402	0.999557	OpenSea	Body
	cg00369357	CPT1B	0.0220946	0.744795	0.999557	S_Shore	Body
	cg00530593	ATP5A1	-0.0479938	0.523765	0.999557	Island	5'UTR	Promoter_Associated
	cg00559179	NAMPT	-0.0263785	0.783203	0.999557	Island	TSS1500	Promoter_Associated
	cg00619097	CPT1B	0.0335611	0.839927	0.999557	N_Shore	Body
	cg00713939	NAPRT	0.0333485	0.870039	0.999557	Island	TSS200	Promoter_Associated
	cg00804091	COX4I1	-0.03532	0.717254	0.999557	Island	1stExon	Promoter_Associated
	cg00865227	ATP5A1	-0.0105501	0.916914	0.999557	S_Shore	TSS200	Unclassified
	cg01046979	NMNAT3	-0.0452345	0.750553	0.999557	Island	1stExon	Promoter_Associated
	cg01077566	HSPD1	-0.0928637	0.624685	0.999557	S_Shore	TSS1500
	cg01114226	ATP5A1	0.0379386	0.8731	0.999557	Island	1stExon	Promoter_Associated
	cg01171785	CLPP	-0.0961931	0.545349	0.999557	N_Shore	TSS1500
	cg01337968	NRF1	-0.0645089	0.690589	0.999557	OpenSea	Body
	cg01494348	NAPRT	0.0528805	0.772689	0.999557	Island	1stExon	Promoter_Associated
	cg01724150	NMNAT3	0.048381	0.802938	0.999557	S_Shore	TSS1500
	cg02027541	NAMPT	-0.00960651	0.924987	0.999557	S_Shore	TSS1500	Promoter_Associated
	cg02208776	HSPD1	0.000304309	0.99757	0.999557	Island	1stExon	Promoter_Associated
	cg02245810	CPT1B	0.0128284	0.909348	0.999557	S_Shore	TSS1500
	cg02430720	PPARG	-0.0448518	0.532666	0.999557	OpenSea	5'UTR
	cg02471512	UQCRC2	-0.0114746	0.943082	0.999557	OpenSea	TSS1500	Promoter_Associated
	cg02605957	PPARG	0.0749045	0.82969	0.999557	OpenSea	5'UTR
	cg02836479	UQCRC2	-0.068428	0.548507	0.999557	OpenSea	TSS200	Promoter_Associated
	cg02882624	NAMPT	0.0291734	0.842732	0.999557	Island	1stExon	Promoter_Associated
	cg02896941	PGC-1a	-0.0210286	0.868814	0.999557	OpenSea	Body
	cg03002397	MFN2	0.0711916	0.641421	0.999557	OpenSea	Body	Gene_Associated
	cg03038791	ATP5A1	0.0366735	0.755798	0.999557	S_Shore	5'UTR
	cg03065088	NMNAT3	0.00116756	0.99277	0.999557	OpenSea	5'UTR
	cg03116030	ATP5A1	0.0712691	0.675358	0.999557	N_Shelf	Body
	cg03338959	NAMPT	0.102061	0.761326	0.999557	S_Shore	TSS1500
	cg03402438	HSPD1	0.00780876	0.952572	0.999557	Island	TSS1500	Promoter_Associated
	cg03474219	ESRRA	-0.0243799	0.83793	0.999557	Island	TSS1500	Promoter_Associated
	cg03507887	TFAM	-0.0154918	0.883238	0.999557	N_Shore	TSS1500	Promoter_Associated
	cg03527086	ESRRA	0.00990998	0.913553	0.999557	S_Shore	5'UTR	Promoter_Associated
	cg03563694	COX4I1	0.00573639	0.970039	0.999557	N_Shore	Body
	cg03569564	NAPRT	-0.0306752	0.848757	0.999557	N_Shore	Body
	cg03610668	UQCRC2	-0.0664622	0.713777	0.999557	OpenSea	Body
	cg03613531	NRF1	-0.0390847	0.658629	0.999557	OpenSea	Body
	cg03764506	ESRRA	-0.0487398	0.780249	0.999557	Island	TSS1500	Promoter_Associated
	cg03858962	NRF1	0.00559813	0.975365	0.999557	OpenSea	5'UTR
	cg03861428	SDHB	-0.0517735	0.707796	0.999557	Island	TSS200	Promoter_Associated
	cg03870432	NMNAT3	0.102497	0.604655	0.999557	N_Shelf	5'UTR
	cg03891318	NMNAT3	-0.0204277	0.81142	0.999557	OpenSea	5'UTR
	cg04036064	NRK1	-0.0527644	0.715701	0.999557	OpenSea	ExonBnd
	cg04041880	NMNAT3	-0.0565792	0.591219	0.999557	OpenSea	Body
	cg04171034	SDHB	0.00330842	0.981188	0.999557	Island	TSS200	Promoter_Associated
	cg04243292	TFAM	0.0404358	0.727145	0.999557	S_Shore	Body
	cg04376617	ATP5A1	-0.021048	0.873948	0.999557	S_Shore	TSS1500
	cg04657470	HSPD1	-0.0808783	0.812875	0.999557	Island	1stExon	Promoter_Associated
	cg04702010	PPARG	0.00141801	0.99483	0.999557	OpenSea	5'UTR
	cg05004518	NAMPT	0.0689233	0.627492	0.999557	N_Shore	Body
	cg05424678	NAMPT	-0.0186035	0.854516	0.999557	OpenSea	Body
	cg05443063	CPT1B	-0.0435699	0.84429	0.999557	OpenSea	Body
	cg05563966	PPARG	0.0242684	0.855465	0.999557	OpenSea	Body
	cg05671501	PPARG	0.0923666	0.654993	0.999557	OpenSea	5'UTR
	cg05767788	HSPD1	0.232736	0.495667	0.999557	Island	1stExon	Promoter_Associated
	cg05831083	TFAM	0.0748999	0.590991	0.999557	S_Shelf	Body
	cg05876179	SDHB	-0.035563	0.856785	0.999557	N_Shelf	Body
	cg05925101	UQCRC2	-0.071764	0.660271	0.999557	OpenSea	Body
	cg05936464	NMNAT3	0.0578384	0.695201	0.999557	OpenSea	Body
	cg06120646	NRF1	0.0378272	0.721009	0.999557	S_Shelf	5'UTR
	cg06121461	ATP5A1	0.00250531	0.973243	0.999557	Island	5'UTR	Promoter_Associated
	cg06359328	NRF1	0.0427182	0.760396	0.999557	OpenSea	TSS1500
	cg06509047	MFN2	-0.0679716	0.627016	0.999557	OpenSea	Body
	cg06573644	PPARG	-0.0887114	0.552347	0.999557	Island	TSS1500
	cg06663648	UQCRC2	0.0423726	0.77389	0.999557	OpenSea	Body
	cg06772578	PGC-1a	-0.00599035	0.965782	0.999557	OpenSea	3'UTR
	cg06967016	MFN2	-0.0277496	0.868033	0.999557	N_Shore	TSS1500
	cg07003941	CPT1B	-0.0395264	0.607538	0.999557	Island	1stExon
	cg07494248	HSPD1	-0.0526281	0.703266	0.999557	S_Shore	TSS1500
	cg07881863	ATP5A1	0.000398659	0.998003	0.999557	Island	TSS200	Unclassified
	cg07921314	NRF1	-0.0751238	0.71505	0.999557	S_Shore	5'UTR	Promoter_Associated
	cg08017634	NAPRT	-0.0206715	0.921755	0.999557	Island	Body	Promoter_Associated
	cg08065238	NRF1	-0.0537511	0.569092	0.999557	OpenSea	Body
	cg08114542	NRK1	-0.00293411	0.986389	0.999557	N_Shore	5'UTR
	cg08152499	COX4I1	-0.0448832	0.645387	0.999557	Island	TSS200	Promoter_Associated
	cg08179257	HSPD1	-0.0632116	0.629883	0.999557	N_Shelf	Body
	cg08197509	NAPRT	0.0306682	0.810762	0.999557	N_Shore	Body
	cg08281113	SDHB	-0.0148545	0.870001	0.999557	Island	TSS200	Promoter_Associated
	cg08288126	PPARG	0.0548558	0.699665	0.999557	OpenSea	TSS1500
	cg08442064	NMNAT3	0.032599	0.717576	0.999557	N_Shore	5'UTR
	cg08525766	NMNAT3	-0.0766476	0.681012	0.999557	OpenSea	5'UTR
	cg08550435	PGC-1a	-0.0838116	0.560325	0.999557	OpenSea	Body
	cg08602604	HSPD1	-0.154076	0.747104	0.999557	Island	5'UTR	Promoter_Associated
	cg08658750	PGC-1a	0.0758793	0.583534	0.999557	OpenSea	Body
	cg08669938	HSPD1	-0.0397314	0.661838	0.999557	Island	5'UTR	Promoter_Associated
	cg08718844	PPARG	-0.0201577	0.899373	0.999557	OpenSea	5'UTR
	cg08722883	NRF1	-0.0416205	0.804231	0.999557	OpenSea	Body
	cg09082664	PGC-1a	-0.014831	0.891347	0.999557	OpenSea	Body
	cg09216381	MFN2	0.0634498	0.736895	0.999557	S_Shelf	5'UTR
	cg09342997	NRF1	-0.079627	0.55839	0.999557	OpenSea	Body
	cg09427718	PGC-1a	-0.0820934	0.641753	0.999557	OpenSea	Body
	cg09458820	ESRRA	-0.00195112	0.980652	0.999557	Island	5'UTR	Promoter_Associated
	cg09647892	ATP5A1	-0.033009	0.720367	0.999557	S_Shore	TSS200	Unclassified
	cg09721739	NMNAT3	0.0151225	0.871069	0.999557	S_Shore	TSS200	Promoter_Associated
	cg09804833	UQCRC2	-0.0329926	0.668546	0.999557	OpenSea	TSS200	Promoter_Associated
	cg09831311	COX4I1	-0.0966421	0.562343	0.999557	Island	TSS1500	Promoter_Associated
	cg09895189	SDHB	0.0605322	0.59795	0.999557	OpenSea	Body	Unclassified_Cell_type_specific
	cg09900085	CLPP	0.0866859	0.568679	0.999557	Island	Body	Promoter_Associated
	cg10028578	TFAM	0.0182437	0.86855	0.999557	N_Shore	TSS1500	Promoter_Associated
	cg10098216	NDUFB8	0.073787	0.589794	0.999557	Island	1stExon	Unclassified
	cg10155572	ESRRA	-0.0345315	0.732499	0.999557	N_Shelf	Body	Gene_Associated_Cell_type_specific
	cg10228336	UQCRC2	0.0169968	0.869894	0.999557	OpenSea	TSS1500
	cg10283346	MFN2	-0.0280715	0.702956	0.999557	S_Shelf	5'UTR
	cg10404010	HSPD1	0.0294217	0.834936	0.999557	Island	1stExon	Promoter_Associated
	cg10441555	PPARG	0.0834097	0.697413	0.999557	OpenSea	TSS1500
	cg10490842	CPT1B	-0.00679118	0.930616	0.999557	Island	5'UTR	Unclassified_Cell_type_specific
	cg10499651	PPARG	0.0299014	0.883136	0.999557	OpenSea	Body
	cg10619144	ATP5A1	0.0325734	0.735731	0.999557	Island	Body	Unclassified
	cg10656332	NRK1	0.0237061	0.907174	0.999557	OpenSea	Body	Unclassified
	cg10770023	CPT1B	-0.0258021	0.797061	0.999557	Island	5'UTR	Unclassified_Cell_type_specific
	cg10799186	NMNAT3	0.0328248	0.763401	0.999557	Island	5'UTR	Promoter_Associated
	cg10955995	PGC-1a	0.0734923	0.744812	0.999557	OpenSea	Body
	cg10987625	SDHB	-0.00979931	0.931837	0.999557	N_Shore	Body	Promoter_Associated
	cg11124980	NAMPT	-0.0601113	0.739873	0.999557	Island	TSS200	Promoter_Associated
	cg11170503	NRF1	-0.0646971	0.641263	0.999557	OpenSea	TSS1500
	cg11176018	PPARG	-0.0900227	0.530635	0.999557	OpenSea	5'UTR
	cg11270806	PGC-1a	0.0134535	0.923236	0.999557	OpenSea	TSS1500
	cg11658266	COX4I1	0.0850138	0.614195	0.999557	S_Shelf	Body
	cg11678423	SDHB	0.0207264	0.795086	0.999557	S_Shore	TSS200	Promoter_Associated
	cg11766698	UQCRC2	0.0142262	0.913058	0.999557	OpenSea	1stExon	Promoter_Associated
	cg11994984	HSPD1	-0.0179312	0.887536	0.999557	Island	1stExon	Promoter_Associated
	cg12108650	ATP5A1	0.0471172	0.645276	0.999557	S_Shore	TSS200	Unclassified
	cg12221118	ATP5A1	-0.015568	0.930582	0.999557	OpenSea	Body
	cg12691631	PGC-1a	0.0520036	0.749331	0.999557	OpenSea	TSS200
	cg12817908	NMNAT3	-0.150706	0.494691	0.999557	S_Shore	TSS1500	Promoter_Associated
	cg12987403	NMNAT3	-0.0181435	0.921616	0.999557	OpenSea	5'UTR
	cg13251597	NRF1	-0.00023395	0.997728	0.999557	OpenSea	3'UTR
	cg13434083	UQCRC2	-0.00307177	0.971167	0.999557	OpenSea	5'UTR	Promoter_Associated
	cg13465461	CPT1B	-0.0800342	0.62426	0.999557	OpenSea	Body
	cg13518792	PPARG	-0.0546328	0.528827	0.999557	Island	TSS1500
	cg13912214	NRF1	0.0956277	0.548717	0.999557	OpenSea	Body
	cg13938341	NAMPT	0.0188328	0.885639	0.999557	OpenSea	Body
	cg14212314	HSPD1	0.0558568	0.717012	0.999557	Island	1stExon	Promoter_Associated
	cg14243323	TFAM	-0.0916895	0.605148	0.999557	Island	TSS200	Promoter_Associated
	cg14270413	NRF1	-0.0259698	0.949233	0.999557	OpenSea	5'UTR
	cg14591390	PGC-1a	0.0209244	0.875289	0.999557	OpenSea	Body
	cg14652524	NRF1	0.0208991	0.957721	0.999557	OpenSea	Body
	cg14735364	NRF1	-0.0960665	0.824963	0.999557	OpenSea	5'UTR	Unclassified
	cg14735734	ATP5A1	-0.0894249	0.537374	0.999557	S_Shore	5'UTR
	cg14871736	NMNAT3	0.0286174	0.820704	0.999557	OpenSea	5'UTR
	cg15093769	NMNAT3	-0.0823936	0.637778	0.999557	OpenSea	5'UTR
	cg15122384	ATP5A1	-0.0734434	0.522036	0.999557	N_Shore	Body	Unclassified
	cg15124629	NAPRT	0.0036426	0.980307	0.999557	S_Shore	3'UTR
	cg15199735	MFN2	0.044893	0.700418	0.999557	S_Shelf	5'UTR
	cg15277126	PPARG	-0.0487494	0.72504	0.999557	OpenSea	5'UTR
	cg15295200	NMNAT3	-0.0561704	0.950328	0.999557	S_Shore	TSS1500
	cg15505251	ATP5A1	-0.0421915	0.741509	0.999557	S_Shore	TSS1500
	cg15541091	PGC-1a	-0.110384	0.515341	0.999557	OpenSea	Body
	cg15755028	ESRRA	-0.0397019	0.585739	0.999557	S_Shore	5'UTR	Promoter_Associated
	cg15819333	COX4I1	-0.0696245	0.685569	0.999557	N_Shore	Body
	cg15980905	NMNAT3	-0.0565408	0.74325	0.999557	OpenSea	Body
	cg16294143	NAPRT	-0.00953703	0.936279	0.999557	S_Shore	TSS1500	Promoter_Associated
	cg16320894	NMNAT3	0.00115941	0.993834	0.999557	S_Shore	TSS1500
	cg16466893	NAMPT	0.0189683	0.879298	0.999557	Island	1stExon	Promoter_Associated
	cg16470128	PPARG	-0.0886923	0.709794	0.999557	OpenSea	Body
	cg16506072	COX4I1	-0.0866624	0.553868	0.999557	Island	TSS1500	Promoter_Associated
	cg16564136	NMNAT3	-0.0874875	0.519042	0.999557	OpenSea	Body
	cg16589608	NMNAT3	0.0284407	0.844624	0.999557	OpenSea	Body
	cg16696648	SDHB	-0.0848373	0.697229	0.999557	S_Shore	TSS1500
	cg16734281	ATP5A1	-0.0769427	0.547602	0.999557	Island	5'UTR	Promoter_Associated
	cg16848221	CLPP	-0.0567431	0.7943	0.999557	S_Shore	Body	Promoter_Associated
	cg16932610	NRF1	-0.112727	0.508626	0.999557	OpenSea	3'UTR
	cg17048356	ATP5A1	-0.0042156	0.983569	0.999557	Island	Body	Unclassified
	cg17057647	ATP5A1	-0.0624016	0.829866	0.999557	OpenSea	Body
	cg17133967	TFAM	0.0716313	0.509992	0.999557	Island	TSS1500	Promoter_Associated
	cg17328514	NDUFB8	0.0523835	0.505712	0.999557	S_Shore	TSS1500	Unclassified
	cg17399231	NMNAT3	0.000113997	0.999481	0.999557	OpenSea	5'UTR
	cg17471674	MFN2	-0.0339944	0.81861	0.999557	OpenSea	3'UTR
	cg17524265	NAPRT	0.038378	0.861402	0.999557	Island	Body	Promoter_Associated
	cg17544639	NDUFB8	-0.0750067	0.605759	0.999557	Island	TSS200	Unclassified
	cg17574483	SDHB	-0.0900363	0.595347	0.999557	OpenSea	ExonBnd	Gene_Associated_Cell_type_specific
	cg17593936	NRF1	-0.00256859	0.979551	0.999557	Island	5'UTR	Promoter_Associated
	cg17641876	CPT1B	-0.0456812	0.535184	0.999557	S_Shore	TSS1500	Gene_Associated_Cell_type_specific
	cg17756392	CLPP	0.0611537	0.644916	0.999557	Island	TSS200	Promoter_Associated
	cg17797384	NRF1	0.0493271	0.725598	0.999557	OpenSea	5'UTR
	cg17895903	NRF1	0.0909489	0.531817	0.999557	OpenSea	TSS1500
	cg17952465	CPT1B	-0.0187269	0.822715	0.999557	Island	5'UTR	Unclassified_Cell_type_specific
	cg18069568	ATP5A1	-0.102778	0.507366	0.999557	N_Shore	5'UTR
	cg18138400	ESRRA	-0.05518	0.608382	0.999557	Island	5'UTR	Promoter_Associated
	cg18253885	PGC-1a	-0.0808802	0.494016	0.999557	OpenSea	TSS1500
	cg18409562	NAPRT	-0.0156604	0.828589	0.999557	N_Shelf	Body
	cg18538253	ESRRA	-0.014617	0.882489	0.999557	Island	TSS1500	Promoter_Associated
	cg18566452	NMNAT3	0.0115651	0.954187	0.999557	OpenSea	Body
	cg18574534	NDUFB8	-0.0293964	0.807717	0.999557	N_Shore	Body
	cg18744982	PGC-1a	0.0783336	0.663866	0.999557	OpenSea	Body
	cg18861661	PPARG	-0.109505	0.644142	0.999557	OpenSea	5'UTR
	cg18968256	CPT1B	-0.0792518	0.60132	0.999557	S_Shore	TSS1500
	cg18989536	NAMPT	-0.0145109	0.888563	0.999557	OpenSea	3'UTR
	cg19046290	PPARG	-0.116354	0.530374	0.999557	OpenSea	5'UTR
	cg19182242	PPARG	0.0577557	0.761543	0.999557	N_Shore	TSS1500
	cg19478057	NRF1	-0.034138	0.770912	0.999557	N_Shore	TSS1500
	cg19678561	NRF1	-0.0877426	0.511252	0.999557	S_Shore	5'UTR	Promoter_Associated
	cg19701879	PGC-1a	-0.0482391	0.705241	0.999557	OpenSea	Body
	cg19772754	NAMPT	-0.0107359	0.927907	0.999557	Island	Body
	cg20432206	ESRRA	-0.00787176	0.930608	0.999557	N_Shelf	Body
	cg20463261	MFN2	0.0374987	0.734409	0.999557	OpenSea	3'UTR
	cg20467896	CLPP	-0.040687	0.686933	0.999557	Island	1stExon	Promoter_Associated
	cg20557534	NAMPT	-0.0545398	0.748624	0.999557	Island	TSS200	Promoter_Associated
	cg20633959	NRF1	-0.0729087	0.618532	0.999557	N_Shore	TSS1500
	cg20723350	PGC-1a	-0.0911019	0.518126	0.999557	OpenSea	1stExon
	cg21264300	NMNAT3	0.13338	0.619878	0.999557	N_Shelf	5'UTR
	cg21399327	NRF1	-0.00997994	0.934128	0.999557	OpenSea	5'UTR
	cg21534931	SDHB	0.000396841	0.997261	0.999557	S_Shore	TSS1500
	cg21543179	PGC-1a	0.0981769	0.750258	0.999557	OpenSea	Body
	cg21686188	ATP5A1	-0.020458	0.833304	0.999557	S_Shore	TSS1500	Promoter_Associated
	cg21717257	PPARG	-0.000889815	0.992084	0.999557	S_Shore	1stExon
	cg21731304	NMNAT3	-0.0030418	0.978776	0.999557	OpenSea	5'UTR
	cg21766902	UQCRC2	-0.0475186	0.715827	0.999557	OpenSea	TSS1500	Promoter_Associated
	cg21830962	UQCRC2	0.0460502	0.794606	0.999557	OpenSea	TSS200	Promoter_Associated
	cg21930788	NRF1	-0.0482932	0.730314	0.999557	OpenSea	Body
	cg21946299	PPARG	0.0277289	0.833175	0.999557	Island	TSS1500
	cg22028722	MFN2	-0.0193654	0.756577	0.999557	S_Shore	5'UTR	Promoter_Associated
	cg22040889	ESRRA	-0.0161339	0.912413	0.999557	Island	5'UTR	Promoter_Associated
	cg22226091	ATP5A1	-0.00924728	0.951171	0.999557	N_Shore	5'UTR	Promoter_Associated
	cg22377027	MFN2	-0.0108441	0.958894	0.999557	Island	TSS200	Promoter_Associated
	cg22461715	NMNAT3	-0.086679	0.584702	0.999557	OpenSea	Body
	cg22462109	NMNAT3	-0.0457963	0.702371	0.999557	OpenSea	3'UTR
	cg22552986	NRF1	0.102561	0.605225	0.999557	OpenSea	5'UTR
	cg22666049	TFAM	-0.0192077	0.873952	0.999557	N_Shore	TSS1500	Promoter_Associated
	cg22688160	SDHB	0.0162394	0.881431	0.999557	S_Shore	TSS1500
	cg22858861	ATP5A1	-7.58244e-05	0.999557	0.999557	Island	5'UTR	Promoter_Associated
	cg22920594	NMNAT3	-0.0496765	0.681033	0.999557	OpenSea	5'UTR
	cg22970598	NRF1	-0.00395267	0.981438	0.999557	OpenSea	3'UTR
	cg23073111	ESRRA	0.0542666	0.605823	0.999557	Island	5'UTR	Promoter_Associated
	cg23273364	HSPD1	0.0304652	0.870475	0.999557	Island	1stExon	Promoter_Associated
	cg23372422	MFN2	0.0417992	0.728288	0.999557	OpenSea	Body	Gene_Associated
	cg23376861	ATP5A1	0.0527407	0.587698	0.999557	S_Shore	5'UTR	Unclassified
	cg23571537	NMNAT3	-0.00641861	0.952883	0.999557	S_Shore	TSS200	Promoter_Associated
	cg23691805	NDUFB8	-0.00277352	0.983868	0.999557	OpenSea	Body
	cg23878768	ESRRA	-0.0635606	0.655897	0.999557	Island	5'UTR	Promoter_Associated
	cg24135438	ATP5A1	0.0683487	0.552693	0.999557	Island	1stExon	Promoter_Associated
	cg24135841	NMNAT3	0.0450497	0.784785	0.999557	OpenSea	5'UTR
	cg24148581	ATP5A1	0.0925784	0.588614	0.999557	Island	TSS200	Promoter_Associated
	cg24160354	PGC-1a	-0.0798032	0.78399	0.999557	OpenSea	Body
	cg24271538	PPARG	-0.0816956	0.497325	0.999557	N_Shore	TSS1500
	cg24295800	NRF1	0.0121683	0.882659	0.999557	Island	TSS200	Promoter_Associated
	cg24298648	NAMPT	0.0537456	0.629958	0.999557	OpenSea	Body	Unclassified_Cell_type_specific
	cg24523635	UQCRC2	0.211571	0.670561	0.999557	OpenSea	Body
	cg24646359	NDUFB8	-0.0260254	0.858277	0.999557	N_Shore	Body
	cg24716152	PGC-1a	-0.0254963	0.787614	0.999557	OpenSea	Body
	cg24828465	ESRRA	-0.0531291	0.562613	0.999557	Island	TSS200	Promoter_Associated
	cg25014222	ESRRA	0.0183149	0.922344	0.999557	Island	3'UTR	Promoter_Associated
	cg25072611	NMNAT3	0.0351237	0.919589	0.999557	OpenSea	Body
	cg25174615	ATP5A1	-0.0264682	0.859444	0.999557	Island	TSS1500	Promoter_Associated
	cg25388527	ATP5A1	-0.082245	0.643763	0.999557	N_Shore	5'UTR	Promoter_Associated
	cg25403298	NRF1	0.0117589	0.922472	0.999557	Island	TSS200	Promoter_Associated
	cg25537988	NMNAT3	-0.0668893	0.525436	0.999557	S_Shore	TSS200	Promoter_Associated
	cg25677571	TFAM	-0.0453942	0.753814	0.999557	Island	1stExon	Promoter_Associated
	cg25720688	NRF1	0.0492753	0.704638	0.999557	OpenSea	5'UTR
	cg25786937	NAPRT	-0.141746	0.503911	0.999557	S_Shore	TSS1500	Promoter_Associated
	cg25911248	PPARG	-0.0286099	0.847261	0.999557	OpenSea	Body
	cg25932741	NMNAT3	0.00338964	0.979187	0.999557	OpenSea	Body
	cg26180469	ESRRA	-0.0443667	0.662149	0.999557	N_Shelf	Body
	cg26355053	NAPRT	-0.0315673	0.816797	0.999557	N_Shore	Body
	cg26364899	PPARG	0.00431205	0.974091	0.999557	Island	TSS1500
	cg26647291	ESRRA	0.0215678	0.713507	0.999557	N_Shelf	Body
	cg26784491	MFN2	0.0675597	0.647548	0.999557	Island	TSS200	Promoter_Associated
	cg27078862	PPARG	-0.239152	0.488749	0.999557	OpenSea	5'UTR
	cg27095527	PPARG	-0.0151214	0.870664	0.999557	Island	TSS1500
	cg27182172	PGC-1a	-0.00712156	0.956841	0.999557	OpenSea	Body
	cg27210536	CPT1B	-0.0617999	0.531001	0.999557	N_Shelf	Body
	cg27222219	SDHB	0.0771163	0.724845	0.999557	S_Shore	TSS200	Promoter_Associated
	cg27514608	PGC-1a	-0.0257657	0.863369	0.999557	OpenSea	TSS1500
	ch.1.448124R	MFN2	-0.0697148	0.839311	0.999557	OpenSea	Body
	ch.1.590396F	SDHB	0.02077	0.968467	0.999557	OpenSea	Body

### Sheet: Table S6
Table S6. Associations between CpG methylation and gene expression upon NR supplementation in muscle (n ranges from 7 to 11 full pairs/15 to 23 individuals) and in WAT (n ranges from 10 to 12 full pairs/21 to 25 individuals) in the twins from the BMI-discordant pairs (WAT starting row 566). ß values are standardized regression coefficients and represent the change in CpG methylation according to the change in gene expression upon NR. The regression model was adjusted for sex, age, smoking status and family relationship. Related to Figure 4.
Tissue	Name	Target gene name	ß	95% CI	Pvalue	FDR	Relation to Island	Gene region feature position	Regulatory feature group	N (individuals)
Skeletal muscle tissue
	cg19678561	NRF1	-0.503407	-0.709 : -0.298	5.1788e-05	0.0025894	S_Shore	5'UTR	Promoter_Associated	ATP5A1	19
	cg01171785	CLPP	1.44405	0.763 : 2.125	0.000253777	0.00304532	N_Shore	TSS1500		CLPP	20
	cg06370771	PAX7	0.379221	0.249 : 0.531	5.82473e-05	0.00599947	N_Shore	Body	Unclassified_Cell_type_specific	COX4I1	21
	cg27461259	PPARGC1A	-1.06972	-1.434 : -0.689	0.000201495	0.00644785	OpenSea	TSS1500		CPT1B	20
	cg17625389	PAX7	0.420129	0.242 : 0.598	0.000156059	0.00803704	OpenSea	Body		ESRRA	20
	cg15122384	ATP5A1	-1.84147	-2.662 : -0.933	0.000232694	0.0100059	N_Shore	Body	Unclassified	HSPD1	23
	cg02946878	PPARGC1A	-0.506368	-0.767 : -0.246	0.00074985	0.0105028	OpenSea	Body		MFN2	21
	cg27365602	PPARGC1A	-0.715886	-1.104 : -0.328	0.000984636	0.0105028	OpenSea	Body		NAMPT	19
	cg11270806	PPARGC1A	-0.753531	-1.182 : -0.325	0.00141074	0.0112859	OpenSea	TSS1500		NAPRT	21
	cg07744449	PPARGC1A	-0.868985	-1.386 : -0.352	0.00235988	0.0151033	OpenSea	Body		NDUFB8	19
	cg09899557	PPARGC1A	-0.846195	-1.371 : -0.321	0.00300896	0.0160478	OpenSea	Body		NMNAT3	20
	cg19701879	PPARGC1A	-0.396492	-0.661 : -0.132	0.00512292	0.0234191	OpenSea	Body		NRF1	20
	cg07317529	PPARGC1A	-0.470935	-0.794 : -0.151	0.00598969	0.0239588	OpenSea	Body		NMRK1	23
	cg19891216	PAX7	0.414767	0.206 : 0.649	0.000702971	0.0241354	OpenSea	Body		SDHB	18
	cg14159531	PAX7	0.512966	0.247 : 0.779	0.000957746	0.024662	S_Shelf	Body		UQCRC2	22
	cg09820729	MFN2	-2.53436	-3.799 : -1.16	0.000891539	0.0261972	N_Shore	TSS1500	Promoter_Associated	TFAM	22
	cg10584177	MFN2	-1.44358	-2.282 : -0.605	0.00174648	0.0261972	OpenSea	Body		PPARGC1A	22
	cg24716152	PPARGC1A	-0.333598	-0.569 : -0.098	0.00750551	0.0266862	OpenSea	Body		PAX7	15
	cg09791440	PAX7	0.45421	0.235 : 0.645	0.0013697	0.0282159	OpenSea	Body
	cg08129914	PAX7	0.338245	0.127 : 0.557	0.00372465	0.0394122	N_Shore	Body	Unclassified_Cell_type_specific
	cg11297993	PAX7	0.310456	0.117 : 0.531	0.00407095	0.0394122	OpenSea	Body
	cg11394947	PAX7	-0.197002	-0.305 : -0.09	0.00425501	0.0394122	OpenSea	3'UTR
	cg11428724	PAX7	0.514334	0.184 : 0.845	0.00464882	0.0394122	Island	5'UTR
	cg13969001	PAX7	0.271464	0.098 : 0.445	0.00456047	0.0394122	Island	5'UTR
	cg14840612	PAX7	0.375442	0.126 : 0.619	0.00497436	0.0394122	S_Shore	Body
	cg15867887	PAX7	-0.455329	-0.783 : -0.153	0.00476174	0.0394122	N_Shelf	Body
	cg19197948	PAX7	-0.616872	-0.996 : -0.238	0.00346582	0.0394122	Island	Body	Unclassified_Cell_type_specific
	cg24135438	ATP5A1	-0.902963	-1.432 : -0.374	0.00199984	0.0429965	Island	1stExon	Promoter_Associated
	cg09427718	PPARGC1A	-0.455	-0.81 : -0.1	0.0142688	0.0449503	OpenSea	Body
	cg14591390	PPARGC1A	-0.65779	-1.178 : -0.138	0.0154517	0.0449503	OpenSea	Body
	cg00767442	PPARGC1A	-0.46039	-0.825 : -0.095	0.0173121	0.0461655	OpenSea	Body
	cg27514608	PPARGC1A	-0.497934	-0.906 : -0.093	0.0192266	0.047327	OpenSea	TSS1500
	cg08017634	NAPRT	0.652825	0.273 : 1.054	0.00185269	0.04817	Island	Body	Promoter_Associated
	cg22226091	ATP5A1	1.37926	0.558 : 2.221	0.00365565	0.0523977	N_Shore	5'UTR	Promoter_Associated
	cg10532125	ATP5A1	0.823838	0.342 : 1.275	0.00495143	0.0532279	Island	TSS1500	Promoter_Associated
	cg25405203	NAPRT	-1.54103	-2.547 : -0.535	0.00453987	0.0590183	S_Shore	TSS1500	Promoter_Associated
	cg15505287	PAX7	0.543889	0.163 : 0.933	0.00812271	0.0597599	S_Shore	Body
	cg10987625	SDHB	-0.365519	-0.638 : -0.112	0.00720344	0.0600035	N_Shore	Body	Promoter_Associated
	cg16696648	SDHB	0.576627	0.174 : 0.979	0.00750044	0.0600035	S_Shore	TSS1500
	cg17574483	SDHB	0.464839	0.173 : 0.753	0.00367411	0.0600035	OpenSea	ExonBnd	Gene_Associated_Cell_type_specific
	cg09338965	CLPP	-0.733826	-1.311 : -0.191	0.0103373	0.0620237	Island	Body	Promoter_Associated
	cg02856716	PAX7	0.19642	0.053 : 0.339	0.010439	0.0654667	OpenSea	Body	Unclassified_Cell_type_specific
	cg09366342	PAX7	0.717277	0.215 : 1.277	0.00971798	0.0654667	Island	Body	Unclassified_Cell_type_specific
	cg09975867	PAX7	-0.983211	-1.709 : -0.257	0.0112275	0.0654667	Island	Body	Unclassified_Cell_type_specific
	cg11837233	PAX7	-0.173037	-0.316 : -0.045	0.0114408	0.0654667	OpenSea	Body
	cg06509047	MFN2	-0.615134	-1.046 : -0.185	0.00735321	0.0735321	OpenSea	Body
	cg07066331	PAX7	-0.277158	-0.548 : -0.065	0.0137283	0.0744216	OpenSea	Body
	cg16848221	CLPP	0.62808	0.114 : 1.251	0.0190878	0.0763511	S_Shore	Body	Promoter_Associated
	cg18253885	PPARGC1A	-0.782868	-1.505 : -0.061	0.0348592	0.0796781	OpenSea	TSS1500
	cg00270625	CPT1B	-0.479576	-0.772 : -0.187	0.00297193	0.0802422	Island	1stExon
	cg05925101	UQCRC2	-0.606602	-1.043 : -0.186	0.00648923	0.080517	OpenSea	Body
	cg10228336	UQCRC2	0.685713	0.207 : 1.164	0.00700148	0.080517	OpenSea	TSS1500
	cg24298648	NAMPT	0.345605	0.145 : 0.518	0.00369578	0.0813071	OpenSea	Body	Unclassified_Cell_type_specific
	cg01178703	MFN2	-0.739742	-1.346 : -0.134	0.0190877	0.0818046	OpenSea	Body	Gene_Associated_Cell_type_specific
	cg04058122	MFN2	-2.06729	-3.575 : -0.453	0.0127721	0.0818046	N_Shore	TSS1500	Promoter_Associated
	cg14143184	MFN2	-0.825253	-1.489 : -0.161	0.0172235	0.0818046	OpenSea	Body
	cg22377027	MFN2	-1.04369	-1.667 : -0.187	0.0156018	0.0818046	Island	TSS200	Promoter_Associated
	cg27490286	PAX7	0.305847	0.063 : 0.548	0.0171285	0.0882118	OpenSea	Body
	cg02456074	PAX7	0.240617	0.059 : 0.373	0.0180199	0.0883834	OpenSea	Body
	cg12070379	SDHB	-0.321561	-0.544 : -0.077	0.014745	0.0884702	Island	5'UTR	Promoter_Associated
	cg00855990	PAX7	-0.885659	-1.235 : -0.103	0.0190654	0.0892606	Island	Body	Unclassified_Cell_type_specific
	cg12080079	PAX7	1.24705	0.167 : 1.963	0.0202682	0.0907661	OpenSea	Body	Unclassified_Cell_type_specific
	cg20557534	NAMPT	0.70892	0.259 : 1.047	0.00839333	0.0923266	Island	TSS200	Promoter_Associated
	cg13145193	NAMPT	0.514307	0.126 : 0.906	0.0133328	0.093809	S_Shore	TSS1500	Promoter_Associated_Cell_type_specific
	cg21710157	NAMPT	-0.441641	-0.795 : -0.088	0.0170562	0.093809	S_Shore	TSS1500
	cg14831950	PAX7	0.371797	0.062 : 0.663	0.0224201	0.0962197	N_Shore	Body
	cg22341256	PAX7	-0.459704	-0.706 : -0.113	0.0233849	0.0963457	Island	Body	Unclassified_Cell_type_specific
	cg02868321	PPARGC1A	-0.385935	-0.872 : -0.001	0.0495544	0.0991087	OpenSea	Body
	cg02896941	PPARGC1A	-1.00187	-1.992 : -0.011	0.047633	0.0991087	OpenSea	Body
	cg06178299	PAX7	-0.493523	-0.898 : -0.07	0.0251195	0.0995118	Island	Body	Unclassified_Cell_type_specific
	cg04005272	PAX7	0.638005	0.085 : 0	0.0262966	0.100317	OpenSea	Body
	cg17113124	NAMPT	-0.57336	-1.061 : -0.086	0.0235903	0.103797	Island	TSS1500	Promoter_Associated
	cg15992107	PAX7	0.490637	0.059 : 0.886	0.0285012	0.104844	Island	Body	Unclassified_Cell_type_specific
	cg01674623	NAMPT	0.786351	0.066 : 1.483	0.0344963	0.108417	OpenSea	Body
	cg05004518	NAMPT	-0.549929	-1.039 : -0.061	0.0296598	0.108417	N_Shore	Body
	cg06220449	PAX7	0.284566	0.032 : 0.503	0.032383	0.115015	Island	Body	Unclassified_Cell_type_specific
	cg13938341	NAMPT	0.564029	0.021 : 1.107	0.042686	0.117386	OpenSea	Body
	cg12691631	PPARGC1A	-0.524608	-1.072 : 0.034	0.0637824	0.120061	OpenSea	TSS200
	ch.1.448124R	MFN2	2.19049	0.203 : 4.176	0.032274	0.121028	OpenSea	Body
	cg14757717	PPARGC1A	0.213475	-0.024 : 0.448	0.0748136	0.126007	OpenSea	TSS200
	cg21543179	PPARGC1A	-0.757121	-1.607 : 0.084	0.0748168	0.126007	OpenSea	Body
	cg24662698	PAX7	-0.351103	-0.678 : -0.025	0.0367252	0.12609	Island	Body
	cg00592245	NRF1	2.19098	0.596 : 3.367	0.00508458	0.127115	OpenSea	Body
	cg16933147	PAX7	-0.47879	-0.648 : -0.045	0.038558	0.128112	OpenSea	Body	Unclassified_Cell_type_specific
	cg04240109	PAX7	0.465279	0.021 : 0.912	0.0412363	0.132729	N_Shore	Body
	cg15277511	ATP5A1	-0.512307	-0.916 : -0.109	0.0155406	0.133649	Island	1stExon	Unclassified
	cg15537850	NAPRT	-0.221458	-0.409 : -0.049	0.0155297	0.134591	S_Shore	TSS1500
	cg10497845	PAX7	-0.126222	-0.252 : -0.003	0.045728	0.142727	OpenSea	Body
	cg08658750	PPARGC1A	-0.371295	-0.822 : 0.066	0.0921736	0.147478	OpenSea	Body
	cg05299703	ATP5A1	0.917811	0.18 : 1.515	0.0210937	0.151172	S_Shore	5'UTR	Unclassified
	cg01081346	CPT1B	-0.339386	-0.618 : -0.044	0.0278119	0.151582	S_Shore	TSS200
	cg02245810	CPT1B	-0.241468	-0.439 : -0.04	0.0210862	0.151582	S_Shore	TSS1500
	cg10770023	CPT1B	-0.270907	-0.502 : -0.033	0.0280708	0.151582	Island	5'UTR	Unclassified_Cell_type_specific
	cg17641876	CPT1B	0.0729183	0.015 : 0.131	0.0162472	0.151582	S_Shore	TSS1500	Gene_Associated_Cell_type_specific
	cg13282195	NAPRT	-0.518597	-1.014 : -0.023	0.0409855	0.152232	S_Shore	TSS1500	Promoter_Associated
	cg17041038	NAPRT	-0.310515	-0.641 : -0.032	0.0305008	0.152232	S_Shore	TSS1500
	cg18047920	NAPRT	0.561787	0.042 : 1.082	0.0354471	0.152232	N_Shelf	3'UTR
	cg23966224	NAPRT	-0.560181	-1.041 : -0.07	0.0271962	0.152232	Island	TSS200	Promoter_Associated
	cg04338778	PAX7	0.28743	-0.004 : 0.62	0.0524334	0.154304	N_Shore	Body	Unclassified
	cg10324316	PAX7	0.23931	-0.002 : 0.494	0.0514605	0.154304	N_Shore	Body
	cg05303777	NMNAT3	0.657768	0.179 : 1.15	0.00966728	0.162311	OpenSea	Body
	cg09721739	NMNAT3	-0.577698	-1.038 : -0.139	0.0124494	0.162311	S_Shore	TSS200	Promoter_Associated
	cg11558475	NMNAT3	-0.723004	-1.331 : -0.115	0.0221699	0.162311	OpenSea	5'UTR
	cg12447520	NMNAT3	-0.317139	-0.575 : -0.05	0.0243604	0.162311	Island	1stExon	Promoter_Associated
	cg14871736	NMNAT3	-1.23956	-2.146 : -0.333	0.00978461	0.162311	OpenSea	5'UTR
	cg18116154	NMNAT3	-1.08801	-2.025 : -0.151	0.024971	0.162311	Island	5'UTR	Promoter_Associated
	cg21731304	NMNAT3	-0.561445	-1.058 : -0.087	0.0224996	0.162311	OpenSea	5'UTR
	cg25537988	NMNAT3	-0.443259	-0.827 : -0.075	0.020268	0.162311	S_Shore	TSS200	Promoter_Associated
	cg14892468	PPARGC1A	-0.279146	-0.636 : 0.078	0.119331	0.173573	OpenSea	Body
	cg20723350	PPARGC1A	-0.519726	-1.095 : 0.143	0.113957	0.173573	OpenSea	1stExon
	cg02471512	UQCRC2	-0.886943	-1.639 : -0.134	0.0229301	0.175798	OpenSea	TSS1500	Promoter_Associated
	cg03038791	ATP5A1	-0.656384	-1.243 : -0.07	0.0302366	0.176307	S_Shore	5'UTR
	cg20410673	ATP5A1	-0.46037	-0.85 : -0.048	0.0328014	0.176307	Island	1stExon	Promoter_Associated
	cg24892351	NRF1	-0.479589	-0.899 : -0.123	0.0108404	0.180673	OpenSea	Body
	cg14630174	UQCRC2	-0.716684	-1.423 : -0.049	0.0364723	0.182713	OpenSea	TSS1500
	cg21830962	UQCRC2	-0.649397	-1.292 : -0.007	0.0476641	0.182713	OpenSea	TSS200	Promoter_Associated
	cg24523635	UQCRC2	0.516676	0.022 : 1.012	0.0413796	0.182713	OpenSea	Body
	cg12138483	CLPP	-0.718171	-1.465 : 0.039	0.0614624	0.184387	N_Shore	TSS1500
	cg18574534	NDUFB8	-0.796896	-1.518 : -0.076	0.0320247	0.18933	N_Shore	Body
	cg24646359	NDUFB8	-1.17759	-2.202 : -0.153	0.0264631	0.18933	N_Shore	Body
	cg25349900	NDUFB8	0.274215	0.009 : 0.539	0.0436916	0.18933	S_Shore	TSS1500	Unclassified
	cg21856670	PAX7	-0.343751	-0.714 : 0.027	0.0670631	0.191875	N_Shore	Body	Unclassified_Cell_type_specific
	cg02041484	NRF1	0.699373	0.105 : 1.666	0.0234216	0.19518	OpenSea	5'UTR
	cg06120646	NRF1	0.512067	0.098 : 0.788	0.0178183	0.19518	S_Shelf	5'UTR
	cg13251597	NRF1	0.180392	0.029 : 0.332	0.0216633	0.19518	OpenSea	3'UTR
	cg13018071	NRF1	-0.412105	-0.768 : -0.051	0.0281706	0.200407	Island	TSS1500
	cg26571357	NRF1	0.599673	0.057 : 1.168	0.0320651	0.200407	OpenSea	Body
	cg00530593	ATP5A1	0.250406	-0.005 : 0.495	0.0538993	0.205674	Island	5'UTR	Promoter_Associated
	cg16734281	ATP5A1	0.777091	-0.026 : 1.672	0.0573973	0.205674	Island	5'UTR	Promoter_Associated
	cg17048356	ATP5A1	-0.552772	-1.214 : 0.008	0.0530571	0.205674	Island	Body	Unclassified
	cg18069568	ATP5A1	-1.02125	-2.012 : -0.03	0.0440464	0.205674	N_Shore	5'UTR
	cg08065238	NRF1	0.272398	0.018 : 0.506	0.0371066	0.205916	OpenSea	Body
	cg18865824	NRF1	0.99007	0.044 : 2.095	0.0411832	0.205916	OpenSea	Body
	cg00369357	CPT1B	0.1418	-0.004 : 0.287	0.0554719	0.213613	S_Shore	Body
	cg04644846	CPT1B	0.0946065	-0.024 : 0.213	0.111483	0.213613	N_Shelf	Body
	cg05156901	CPT1B	-0.192211	-0.425 : 0.041	0.101073	0.213613	Island	5'UTR	Unclassified_Cell_type_specific
	cg16386697	CPT1B	-0.190271	-0.412 : 0.032	0.0892698	0.213613	S_Shore	TSS200
	cg16970343	CPT1B	-0.170593	-0.381 : 0.044	0.113205	0.213613	S_Shore	TSS1500
	cg17137457	CPT1B	-0.303896	-0.662 : 0.072	0.101838	0.213613	S_Shore	TSS200
	cg17952465	CPT1B	-0.173671	-0.359 : 0.012	0.0646045	0.213613	Island	5'UTR	Unclassified_Cell_type_specific
	cg19112186	CPT1B	-0.211094	-0.445 : 0.023	0.0746141	0.213613	Island	5'UTR	Unclassified_Cell_type_specific
	cg24363820	CPT1B	-0.169709	-0.373 : 0.034	0.0977621	0.213613	Island	5'UTR	Unclassified_Cell_type_specific
	cg27502912	CPT1B	-0.342232	-0.698 : 0.096	0.118674	0.213613	Island	1stExon
	cg01373473	NAMPT	0.509156	-0.083 : 1.101	0.087519	0.213935	Island	TSS1500	Promoter_Associated
	cg14652524	NRF1	0.53486	0.003 : 1.066	0.0487511	0.221596	OpenSea	Body
	cg11704005	PAX7	-0.111685	-0.216 : 0.022	0.0810528	0.225633	OpenSea	Body
	cg01337968	NRF1	-0.601099	-1.216 : 0.012	0.054185	0.225771	OpenSea	Body
	cg07706053	PAX7	-0.176411	-0.387 : 0.034	0.0945308	0.233801	OpenSea	Body
	cg12407421	PAX7	0.160809	-0.028 : 0.344	0.09181	0.233801	OpenSea	Body
	cg12963084	PAX7	0.251427	-0.047 : 0.482	0.0940593	0.233801	Island	5'UTR
	cg21416600	PAX7	0.152148	-0.03 : 0.336	0.0958856	0.233801	OpenSea	Body	Unclassified_Cell_type_specific
	cg24379252	PAX7	0.104456	-0.029 : 0.206	0.0938915	0.233801	Island	Body	Unclassified_Cell_type_specific
	cg26111349	PAX7	0.180891	-0.037 : 0.407	0.0976063	0.233801	OpenSea	Body
	cg12817908	NMNAT3	0.350372	0.016 : 0.672	0.0415026	0.239793	S_Shore	TSS1500	Promoter_Associated
	cg17007872	NRF1	-0.2126	-0.44 : 0.012	0.0626235	0.24086	Island	5'UTR
	cg01540911	NRF1	0.37453	-0.036 : 0.77	0.0697324	0.247857	OpenSea	5'UTR
	cg17797384	NRF1	0.286576	-0.032 : 0.602	0.074357	0.247857	OpenSea	5'UTR
	cg13207345	PAX7	-0.302407	-0.657 : 0.075	0.108075	0.252993	N_Shore	Body	Unclassified_Cell_type_specific
	cg15199735	MFN2	0.57378	-0.078 : 1.167	0.0770486	0.256829	S_Shelf	5'UTR
	cg06322253	NMNAT3	-0.761827	-1.524 : -0.001	0.0498376	0.259155	OpenSea	5'UTR
	cg13988587	NRF1	-0.291244	-0.628 : 0.046	0.0866172	0.270679	S_Shore	5'UTR	Promoter_Associated
	cg10619144	ATP5A1	-0.575689	-1.242 : 0.091	0.0866955	0.286762	Island	Body	Unclassified
	cg07003941	CPT1B	0.0459817	-0.021 : 0.114	0.170819	0.288256	Island	1stExon
	cg09496876	PAX7	-0.195298	-0.469 : 0.062	0.126021	0.288447	Island	TSS200	Unclassified_Cell_type_specific
	cg03891318	NMNAT3	0.281623	-0.016 : 0.579	0.0624672	0.292564	OpenSea	5'UTR
	cg22461715	NMNAT3	-0.381977	-0.81 : 0.031	0.0675148	0.292564	OpenSea	Body
	cg01797257	PAX7	0.550305	-0.214 : 1.217	0.141299	0.297017	Island	Body
	cg08164371	PAX7	-0.437573	-0.904 : 0.151	0.138475	0.297017	N_Shore	Body
	cg15685834	PAX7	-0.178406	-0.463 : 0.065	0.135191	0.297017	Island	Body
	cg22157239	PAX7	0.260959	-0.102 : 0.595	0.138902	0.297017	Island	Body
	cg08442064	NMNAT3	-0.42567	-0.909 : 0.058	0.0813179	0.298881	N_Shore	5'UTR
	cg15878317	NMNAT3	-0.41973	-0.906 : 0.059	0.0821881	0.298881	Island	1stExon	Promoter_Associated
	cg24135841	NMNAT3	-0.486254	-1.048 : 0.076	0.0862156	0.298881	OpenSea	5'UTR
	cg09670535	PAX7	-0.388489	-0.762 : 0.164	0.146306	0.30139	Island	Body	Unclassified_Cell_type_specific
	cg01307483	NRF1	0.246529	-0.054 : 0.575	0.102926	0.302725	S_Shelf	5'UTR	Promoter_Associated_Cell_type_specific
	cg25932741	NMNAT3	0.450961	-0.087 : 0.989	0.0958486	0.311508	OpenSea	Body
	cg23073111	ESRRA	-0.558671	-0.971 : -0.151	0.0108421	0.314421	Island	5'UTR	Promoter_Associated
	cg07595554	SDHB	-0.169077	-0.364 : 0.026	0.0849938	0.320468	Island	5'UTR	Promoter_Associated
	cg08737815	SDHB	0.366042	-0.087 : 0.819	0.106823	0.320468	S_Shore	TSS1500
	cg11678423	SDHB	-0.183543	-0.375 : 0.041	0.102801	0.320468	S_Shore	TSS200	Promoter_Associated
	cg25349789	SDHB	-0.284582	-0.636 : 0.073	0.106293	0.320468	N_Shore	Body
	cg05158538	PPARGC1A	-0.694913	-1.986 : 0.488	0.231958	0.322724	OpenSea	Body
	cg05236391	CLPP	-0.458952	-1.228 : 0.237	0.190448	0.326482	N_Shore	TSS200	Promoter_Associated
	cg16689907	CLPP	0.392058	-0.16 : 0.995	0.15912	0.326482	S_Shelf	Body
	cg20467896	CLPP	-0.371424	-0.941 : 0.175	0.169934	0.326482	Island	1stExon	Promoter_Associated
	cg11124980	NAMPT	-0.609241	-1.458 : 0.241	0.149013	0.327828	Island	TSS200	Promoter_Associated
	cg07221967	PAX7	0.138492	-0.07 : 0.347	0.162721	0.328633	Island	Body
	cg03861428	SDHB	-0.221288	-0.512 : 0.068	0.125	0.333333	Island	TSS200	Promoter_Associated
	cg03961338	SDHB	-0.368082	-0.899 : 0.162	0.16235	0.337504	OpenSea	Body
	cg21534931	SDHB	0.222793	-0.103 : 0.549	0.168752	0.337504	S_Shore	TSS1500
	cg27222219	SDHB	-0.454128	-0.946 : 0.195	0.149743	0.337504	S_Shore	TSS200	Promoter_Associated
	cg07398105	PAX7	-0.252027	-0.639 : 0.142	0.172536	0.341754	Island	Body	Unclassified_Cell_type_specific
	cg21803797	NMNAT3	0.304789	-0.103 : 0.547	0.112514	0.344161	OpenSea	Body
	cg25072611	NMNAT3	-1.42617	-3.262 : 0.409	0.120866	0.34917	OpenSea	Body
	cg01585867	PAX7	0.299145	-0.154 : 0.752	0.180034	0.349877	OpenSea	Body
	cg05936464	NMNAT3	-0.528598	-1.294 : 0.19	0.140952	0.366475	OpenSea	Body
	cg25357304	NMNAT3	0.354856	-0.116 : 0.827	0.13445	0.366475	OpenSea	Body
	cg03116030	ATP5A1	-0.48791	-1.133 : 0.158	0.130344	0.373653	N_Shelf	Body
	cg26604901	ATP5A1	-0.772784	-1.734 : 0.219	0.123201	0.373653	Island	1stExon	Promoter_Associated
	cg08260245	CPT1B	-0.150957	-0.411 : 0.109	0.239662	0.380639	Island	5'UTR
	cg12751456	PAX7	-0.219059	-0.616 : 0.128	0.203379	0.38192	OpenSea	Body
	cg14826624	PAX7	-0.169616	-0.441 : 0.102	0.203938	0.38192	S_Shore	Body
	cg09647892	ATP5A1	-0.240661	-0.57 : 0.102	0.143235	0.384943	S_Shore	TSS200	Unclassified
	cg06121461	ATP5A1	-0.204176	-0.496 : 0.095	0.152495	0.385722	Island	5'UTR	Promoter_Associated
	cg13811911	UQCRC2	-0.64203	-1.418 : 0.22	0.136481	0.392382	OpenSea	TSS1500	Promoter_Associated
	cg27010576	UQCRC2	0.608361	-0.172 : 1.386	0.120287	0.392382	OpenSea	Body	Promoter_Associated
	cg03474219	ESRRA	-0.328338	-0.914 : 0.09	0.129603	0.393035	Island	TSS1500	Promoter_Associated
	cg03764506	ESRRA	-0.936206	-1.767 : -0.11	0.0283302	0.393035	Island	TSS1500	Promoter_Associated
	cg09702395	ESRRA	-0.782078	-1.637 : 0.073	0.0708455	0.393035	Island	TSS1500	Promoter_Associated
	cg10155572	ESRRA	0.315761	-0.045 : 0.677	0.083343	0.393035	N_Shelf	Body	Gene_Associated_Cell_type_specific
	cg18538253	ESRRA	-0.278788	-0.636 : 0.066	0.103665	0.393035	Island	TSS1500	Promoter_Associated
	cg19657039	ESRRA	-0.662988	-1.456 : 0.13	0.0965689	0.393035	S_Shelf	Body
	cg23878768	ESRRA	0.752445	-0.217 : 1.722	0.120752	0.393035	Island	5'UTR	Promoter_Associated
	cg25014222	ESRRA	-0.86027	-1.695 : 0.175	0.103486	0.393035	Island	3'UTR	Promoter_Associated
	cg25792419	ESRRA	-0.322006	-0.749 : 0.117	0.135529	0.393035	Island	5'UTR	Promoter_Associated
	cg03002397	MFN2	0.757597	-0.258 : 1.773	0.135932	0.393101	OpenSea	Body	Gene_Associated
	cg09216381	MFN2	-0.661233	-1.598 : 0.276	0.157171	0.393101	S_Shelf	5'UTR
	cg10283346	MFN2	-0.413528	-1 : 0.172	0.15724	0.393101	S_Shelf	5'UTR
	cg08550435	PPARGC1A	0.234781	-0.234 : 0.665	0.302951	0.394937	OpenSea	Body
	cg24160354	PPARGC1A	-0.218786	-0.654 : 0.216	0.308544	0.394937	OpenSea	Body
	cg10955995	PPARGC1A	-0.307281	-0.937 : 0.323	0.322905	0.397421	OpenSea	Body
	cg05052324	PAX7	0.340997	-0.227 : 0.909	0.22069	0.401728	Island	TSS1500	Unclassified_Cell_type_specific
	cg19267093	PAX7	-0.116762	-0.339 : 0.075	0.222316	0.401728	OpenSea	Body
	cg08126203	PAX7	0.350525	-0.249 : 0.842	0.228101	0.405075	Island	Body	Unclassified_Cell_type_specific
	cg26626598	ATP5A1	0.365651	-0.196 : 0.898	0.169828	0.405701	Island	TSS1500	Promoter_Associated
	cg24047351	ATP5A1	-0.709086	-1.743 : 0.404	0.179849	0.406276	S_Shore	5'UTR	Unclassified
	cg24148581	ATP5A1	-0.728669	-1.847 : 0.39	0.188966	0.406276	Island	TSS200	Promoter_Associated
	cg03593358	MFN2	-0.627141	-1.556 : 0.299	0.177154	0.408816	N_Shore	TSS1500	Promoter_Associated
	cg14763172	CLPP	0.600586	-0.6 : 1.801	0.30952	0.412693	N_Shelf	3'UTR
	cg17756392	CLPP	-0.404978	-1.208 : 0.398	0.305589	0.412693	Island	TSS200	Promoter_Associated
	cg24305835	SDHB	-0.146067	-0.439 : 0.082	0.225064	0.415504	Island	5'UTR	Promoter_Associated
	cg06772578	PPARGC1A	0.151723	-0.179 : 0.509	0.354137	0.419718	OpenSea	3'UTR
	cg21187068	NAPRT	0.816884	-0.265 : 1.899	0.131534	0.427487	N_Shore	Body	Promoter_Associated
	cg04812681	PAX7	-0.266039	-0.852 : 0.202	0.248103	0.43313	OpenSea	Body
	cg14831539	PAX7	0.162907	-0.127 : 0.44	0.256814	0.434565	OpenSea	Body
	cg19284054	PAX7	0.10301	-0.083 : 0.29	0.257363	0.434565	OpenSea	Body
	cg03569564	NAPRT	-0.530237	-1.275 : 0.206	0.151034	0.436322	N_Shore	Body
	cg07691531	NAPRT	-1.70664	-4.339 : 0.944	0.1942	0.444538	S_Shore	TSS200	Promoter_Associated
	cg16294143	NAPRT	-0.449597	-1.019 : 0.269	0.191132	0.444538	S_Shore	TSS1500	Promoter_Associated
	cg17244719	NAPRT	-0.441835	-1.166 : 0.262	0.205171	0.444538	S_Shore	TSS1500
	cg16564136	NMNAT3	-0.324343	-0.814 : 0.165	0.182529	0.451976	OpenSea	Body
	cg13912214	NRF1	-0.286091	-0.698 : 0.126	0.163463	0.454063	OpenSea	Body
	cg08281113	SDHB	-0.125702	-0.433 : 0.092	0.265444	0.455047	Island	TSS200	Promoter_Associated
	cg11810463	SDHB	0.221777	-0.203 : 0.667	0.297272	0.456447	OpenSea	Body
	cg13915730	SDHB	-0.146868	-0.438 : 0.145	0.304298	0.456447	Island	1stExon	Promoter_Associated
	cg18989536	NAMPT	0.410446	-0.281 : 1.029	0.228437	0.456873	OpenSea	3'UTR
	cg09342997	NRF1	0.24976	-0.123 : 0.623	0.178278	0.461745	OpenSea	Body
	cg21930788	NRF1	-0.341952	-0.87 : 0.177	0.184698	0.461745	OpenSea	Body
	cg00713939	NAPRT	0.419187	-0.318 : 1.157	0.250771	0.46618	Island	TSS200	Promoter_Associated
	cg17524265	NAPRT	0.228856	-0.174 : 0.632	0.25102	0.46618	Island	Body	Promoter_Associated
	cg22077481	PAX7	0.0660862	-0.071 : 0.192	0.282109	0.468664	S_Shore	Body	Unclassified
	cg04276953	PAX7	0.214018	-0.198 : 0.627	0.286795	0.468887	OpenSea	Body	Unclassified_Cell_type_specific
	cg08197509	NAPRT	0.473273	-0.396 : 1.343	0.270813	0.469409	N_Shore	Body
	cg03507887	TFAM	-0.476095	-0.976 : 0.075	0.0885967	0.472516	N_Shore	TSS1500	Promoter_Associated
	cg14325169	TFAM	-0.496776	-1.045 : 0.05	0.0728948	0.472516	S_Shore	Body	Promoter_Associated
	cg22666049	TFAM	-0.718595	-1.415 : 0.003	0.0512007	0.472516	N_Shore	TSS1500	Promoter_Associated
	cg25978374	NAPRT	0.318663	-0.332 : 0.876	0.290867	0.472658	N_Shore	Body
	cg03215178	TFAM	-0.240045	-0.602 : 0.117	0.177598	0.473596	Island	TSS200	Promoter_Associated
	cg03941040	TFAM	-0.253974	-0.581 : 0.116	0.156167	0.473596	Island	TSS200	Promoter_Associated
	cg14271908	TFAM	-0.764108	-1.792 : 0.349	0.1493	0.473596	Island	TSS1500	Promoter_Associated
	cg04126266	PAX7	0.178851	-0.173 : 0.53	0.297024	0.478022	N_Shore	Body	Unclassified_Cell_type_specific
	cg14735734	ATP5A1	0.248632	-0.182 : 0.681	0.240917	0.479624	S_Shore	5'UTR
	cg25174615	ATP5A1	-0.569966	-1.601 : 0.441	0.245389	0.479624	Island	TSS1500	Promoter_Associated
	cg18409562	NAPRT	0.0767696	-0.08 : 0.233	0.318959	0.48782	N_Shelf	Body
	cg01494348	NAPRT	-0.283426	-0.939 : 0.372	0.378804	0.50305	Island	1stExon	Promoter_Associated
	cg15124629	NAPRT	0.4233	-0.58 : 1.54	0.386962	0.50305	S_Shore	3'UTR
	cg25786937	NAPRT	-0.35611	-1.185 : 0.403	0.348944	0.50305	S_Shore	TSS1500	Promoter_Associated
	cg06611076	HSPD1	-0.738569	-1.415 : -0.062	0.0337619	0.506428	Island	5'UTR	Promoter_Associated
	cg08179257	HSPD1	0.311869	0.059 : 0.587	0.0186691	0.506428	N_Shelf	Body
	cg00983520	CPT1B	-0.179557	-0.525 : 0.243	0.351257	0.507029	S_Shore	1stExon
	cg06530441	CPT1B	-0.162246	-0.535 : 0.211	0.375577	0.507029	Island	TSS200	Unclassified_Cell_type_specific
	cg15993311	CPT1B	0.0407755	-0.052 : 0.13	0.369946	0.507029	N_Shore	Body
	cg10619248	PPARGC1A	0.106976	-0.184 : 0.393	0.445929	0.509633	OpenSea	TSS200
	cg15082028	PAX7	0.096614	-0.108 : 0.305	0.326774	0.517812	Island	Body
	cg01046979	NMNAT3	-0.407879	-1.078 : 0.263	0.219321	0.518396	Island	1stExon	Promoter_Associated
	cg22994792	NMNAT3	-0.22716	-0.595 : 0.166	0.230694	0.521568	S_Shore	TSS1500
	cg24295800	NRF1	-0.191285	-0.486 : 0.117	0.221314	0.526939	Island	TSS200	Promoter_Associated
	cg00619097	CPT1B	-0.116227	-0.408 : 0.173	0.412358	0.530175	N_Shore	Body
	cg03870432	NMNAT3	-0.407618	-1.2 : 0.353	0.287509	0.533945	N_Shelf	5'UTR
	cg16589608	NMNAT3	-0.367003	-1.008 : 0.274	0.246493	0.533945	OpenSea	Body
	cg18472762	NMNAT3	0.341187	-0.299 : 0.981	0.279438	0.533945	OpenSea	Body
	cg21504370	NMNAT3	0.197385	-0.167 : 0.561	0.271798	0.533945	Island	1stExon	Promoter_Associated
	cg23571537	NMNAT3	-0.292687	-0.797 : 0.274	0.258103	0.533945	S_Shore	TSS200	Promoter_Associated
	cg17172851	PAX7	-0.185699	-0.594 : 0.237	0.348204	0.54341	Island	TSS200
	cg03527086	ESRRA	0.312456	-0.215 : 0.754	0.209843	0.553222	S_Shore	5'UTR	Promoter_Associated
	cg05394124	PAX7	0.266098	-0.341 : 0.878	0.365485	0.555784	OpenSea	Body
	cg05763032	PAX7	-0.18575	-0.615 : 0.244	0.372322	0.555784	N_Shore	Body
	cg13469600	PAX7	0.103854	-0.133 : 0.342	0.366977	0.555784	N_Shore	Body
	cg08186603	NMNAT3	-0.266684	-0.844 : 0.31	0.346736	0.55622	OpenSea	Body
	cg12987403	NMNAT3	-0.411781	-1.313 : 0.519	0.363353	0.55622	OpenSea	5'UTR
	cg15295200	NMNAT3	0.215361	-0.254 : 0.685	0.350232	0.55622	S_Shore	TSS1500
	cg18566452	NMNAT3	0.29004	-0.31 : 0.907	0.325701	0.55622	OpenSea	Body
	cg21264300	NMNAT3	-0.202213	-0.613 : 0.209	0.317134	0.55622	N_Shelf	5'UTR
	cg22920594	NMNAT3	-0.238204	-0.751 : 0.285	0.363682	0.55622	OpenSea	5'UTR
	cg00865227	ATP5A1	-0.426401	-1.261 : 0.408	0.298635	0.558318	S_Shore	TSS200	Unclassified
	cg19343996	MFN2	0.320356	-0.267 : 0.887	0.260666	0.55857	Island	1stExon	Promoter_Associated
	cg05523254	MFN2	0.613805	-0.536 : 1.758	0.279313	0.558627	Island	TSS200	Promoter_Associated
	cg03859893	TFAM	-0.318932	-0.915 : 0.277	0.279463	0.558926	Island	TSS200	Promoter_Associated
	cg13123656	TFAM	0.353792	-0.275 : 0.988	0.256334	0.558926	N_Shore	TSS1500	Promoter_Associated
	cg09009640	NMNAT3	0.29786	-0.387 : 1.013	0.376406	0.559232	OpenSea	Body
	cg08350288	PAX7	0.0969086	-0.141 : 0.284	0.380867	0.560418	Island	Body
	cg10298205	NAPRT	-0.156886	-0.537 : 0.36	0.454771	0.56305	S_Shore	3'UTR
	cg04129469	PAX7	0.160144	-0.237 : 0.463	0.3882	0.563163	N_Shore	TSS1500
	cg15093769	NMNAT3	0.145351	-0.211 : 0.493	0.390774	0.564451	OpenSea	5'UTR
	cg15575696	NAPRT	-0.248219	-0.982 : 0.486	0.489904	0.567132	N_Shore	Body	Unclassified_Cell_type_specific
	cg19357499	NAPRT	0.243411	-0.498 : 0.988	0.501694	0.567132	Island	TSS200	Promoter_Associated
	cg16466893	NAMPT	-0.287992	-0.802 : 0.31	0.31021	0.568719	Island	1stExon	Promoter_Associated
	cg10211061	ESRRA	-0.179199	-0.515 : 0.173	0.282115	0.571916	Island	5'UTR	Promoter_Associated
	cg22040889	ESRRA	-0.285686	-0.864 : 0.248	0.277714	0.571916	Island	5'UTR	Promoter_Associated
	cg22207900	ESRRA	-0.571137	-1.56 : 0.469	0.271785	0.571916	N_Shore	TSS1500	Promoter_Associated
	cg27160968	ESRRA	-0.286795	-0.75 : 0.312	0.295818	0.571916	N_Shelf	Body
	cg04117590	NMNAT3	0.362507	-0.556 : 1.281	0.420389	0.575269	OpenSea	5'UTR
	cg08525766	NMNAT3	-0.390679	-1.455 : 0.574	0.418554	0.575269	OpenSea	5'UTR
	cg20463261	MFN2	-0.74701	-2.241 : 0.747	0.31046	0.582112	OpenSea	3'UTR
	cg11098662	MFN2	-0.372488	-1.226 : 0.481	0.374623	0.598555	OpenSea	Body
	cg12222095	MFN2	0.508062	-0.606 : 1.622	0.353964	0.598555	Island	TSS200	Promoter_Associated
	cg24323595	MFN2	0.435334	-0.587 : 1.452	0.379085	0.598555	OpenSea	Body
	cg00047287	CPT1B	-0.0951011	-0.386 : 0.196	0.503295	0.600743	Island	TSS200	Unclassified_Cell_type_specific
	cg10490842	CPT1B	-0.0497439	-0.214 : 0.114	0.533993	0.600743	Island	5'UTR	Unclassified_Cell_type_specific
	cg18968256	CPT1B	-0.0904718	-0.375 : 0.194	0.514639	0.600743	S_Shore	TSS1500
	cg25020286	PAX7	0.104888	-0.178 : 0.376	0.422797	0.604835	Island	TSS1500
	cg18959360	ATP5A1	-0.370277	-1.178 : 0.437	0.349749	0.608639	Island	TSS200	Promoter_Associated
	cg22283488	ATP5A1	-0.352544	-1.128 : 0.423	0.35386	0.608639	S_Shore	5'UTR	Unclassified
	cg14735364	NRF1	-0.438901	-1.249 : 0.364	0.269006	0.611377	OpenSea	5'UTR	Unclassified
	cg09082664	PPARGC1A	-0.0649437	-0.269 : 0.187	0.560591	0.618583	OpenSea	Body
	cg03858962	NRF1	-0.276249	-0.804 : 0.259	0.289556	0.62947	OpenSea	5'UTR
	cg09067976	PAX7	0.129225	-0.231 : 0.492	0.456588	0.635521	Island	Body
	cg13638622	PAX7	-0.12096	-0.454 : 0.212	0.451051	0.635521	OpenSea	Body
	cg17133967	TFAM	0.109559	-0.135 : 0.342	0.358852	0.63796	Island	TSS1500	Promoter_Associated
	cg08508337	NAPRT	-0.225977	-1.082 : 0.63	0.589111	0.638203	Island	TSS200	Promoter_Associated
	cg09900085	CLPP	-0.268527	-1.159 : 0.622	0.536756	0.644107	Island	Body	Promoter_Associated
	cg04094633	TFAM	0.210359	-0.382 : 0.782	0.467834	0.650948	OpenSea	3'UTR
	cg05831083	TFAM	0.158568	-0.312 : 0.621	0.488865	0.650948	S_Shelf	Body
	cg10028578	TFAM	-0.0867096	-0.366 : 0.196	0.528895	0.650948	N_Shore	TSS1500	Promoter_Associated
	cg10295800	TFAM	0.151752	-0.395 : 0.599	0.488917	0.650948	Island	TSS200	Promoter_Associated
	cg08543703	MFN2	0.189556	-0.338 : 0.641	0.434555	0.651833	Island	1stExon	Promoter_Associated
	cg04041880	NMNAT3	-0.190094	-0.611 : 0.418	0.48949	0.652653	OpenSea	Body
	cg18081071	NAPRT	0.221102	-0.716 : 1.159	0.629199	0.654367	N_Shore	Body
	cg03195230	ESRRA	-0.284339	-0.965 : 0.364	0.362274	0.656622	Island	5'UTR	Promoter_Associated
	cg00522384	COX4I1	0.11806	-0.02 : 0.255	0.0867888	0.657087	Island	TSS1500	Promoter_Associated
	cg00804091	COX4I1	-0.167596	-0.434 : 0.122	0.226204	0.657087	Island	1stExon	Promoter_Associated
	cg03563694	COX4I1	0.38183	-0.136 : 0.884	0.139703	0.657087	N_Shore	Body
	cg08729719	COX4I1	-0.327706	-0.879 : 0.223	0.229981	0.657087	N_Shore	Body
	cg16364154	COX4I1	0.323935	-0.154 : 0.787	0.174932	0.657087	S_Shore	5'UTR
	cg21963318	COX4I1	0.337891	-0.209 : 0.885	0.213233	0.657087	Island	TSS1500
	cg25614218	COX4I1	0.395691	-0.226 : 1.017	0.199932	0.657087	Island	5'UTR	Promoter_Associated
	cg07416818	MFN2	0.326614	-0.613 : 1.263	0.476374	0.680534	Island	5'UTR	Promoter_Associated
	cg08171206	PAX7	-0.127025	-0.529 : 0.279	0.511517	0.695771	Island	Body
	cg26433368	PAX7	-0.150172	-0.632 : 0.327	0.513384	0.695771	Island	Body	Unclassified_Cell_type_specific
	cg08235970	PAX7	0.139058	-0.329 : 0.596	0.526127	0.696888	Island	TSS1500	Unclassified_Cell_type_specific
	cg11218625	PAX7	-0.126215	-0.604 : 0.288	0.527741	0.696888	Island	Body	Unclassified_Cell_type_specific
	cg16639179	PAX7	-0.0555254	-0.199 : 0.135	0.535876	0.698674	OpenSea	Body
	cg04657470	HSPD1	-0.748641	-1.526 : 0.072	0.0701123	0.701123	Island	1stExon	Promoter_Associated
	cg23372422	MFN2	0.19704	-0.421 : 0.815	0.514593	0.701717	OpenSea	Body	Gene_Associated
	cg07204662	ESRRA	-0.770012	-2.536 : 1.152	0.412426	0.70355	N_Shelf	Body
	cg12297374	PAX7	-0.0606937	-0.284 : 0.15	0.549351	0.704315	OpenSea	Body	Unclassified_Cell_type_specific
	cg16405019	PAX7	-0.19871	-1.118 : 0.479	0.553879	0.704315	Island	Body
	cg04376617	ATP5A1	0.319271	-0.669 : 1.238	0.472539	0.710703	S_Shore	TSS1500
	cg08959095	ATP5A1	-0.255156	-0.859 : 0.436	0.457358	0.710703	N_Shore	Body	Unclassified
	cg18864914	ATP5A1	-0.229164	-0.983 : 0.451	0.481463	0.710703	S_Shore	TSS200	Unclassified
	cg25388527	ATP5A1	-0.182978	-0.689 : 0.323	0.458636	0.710703	N_Shore	5'UTR	Promoter_Associated
	cg26713775	ATP5A1	-0.373785	-1.499 : 0.752	0.495839	0.710703	S_Shore	TSS1500
	cg12221118	ATP5A1	-0.217676	-0.973 : 0.495	0.52082	0.719509	OpenSea	Body
	cg23376861	ATP5A1	0.21841	-0.455 : 0.976	0.535449	0.719509	S_Shore	5'UTR	Unclassified
	cg03338959	NAMPT	-0.291892	-1.104 : 0.52	0.460421	0.723519	S_Shore	TSS1500
	cg19772754	NAMPT	-0.150533	-0.587 : 0.259	0.443325	0.723519	Island	Body
	cg00794881	PAX7	-0.0427584	-0.213 : 0.126	0.599078	0.752501	Island	Body
	cg00893348	NMNAT3	0.119268	-0.39 : 0.767	0.641325	0.757929	OpenSea	5'UTR
	cg10799186	NMNAT3	-0.0966923	-0.51 : 0.36	0.639801	0.757929	Island	5'UTR	Promoter_Associated
	cg16320894	NMNAT3	0.144935	-0.49 : 0.776	0.640095	0.757929	S_Shore	TSS1500
	cg22462109	NMNAT3	0.119974	-0.389 : 0.628	0.628301	0.757929	OpenSea	3'UTR
	cg25780109	NMNAT3	-0.178546	-0.959 : 0.567	0.627768	0.757929	OpenSea	Body	Unclassified_Cell_type_specific
	cg13216073	MFN2	-0.148697	-0.697 : 0.415	0.583601	0.761219	S_Shore	5'UTR	Promoter_Associated
	cg12596040	PAX7	-0.203591	-0.992 : 0.575	0.621231	0.770925	Island	Body
	cg15505251	ATP5A1	-0.0710209	-0.347 : 0.328	0.618028	0.788932	S_Shore	TSS1500
	cg17057647	ATP5A1	-0.414327	-2.098 : 1.25	0.623807	0.788932	OpenSea	Body
	cg15213210	PAX7	0.0671768	-0.236 : 0.377	0.644465	0.790237	Island	Body	Unclassified_Cell_type_specific
	cg04171034	SDHB	-0.115273	-0.527 : 0.289	0.560599	0.791434	Island	TSS200	Promoter_Associated
	cg10847634	NRF1	-0.122289	-0.406 : 0.162	0.380618	0.792955	Island	TSS200	Promoter_Associated
	cg12601945	PAX7	-0.0455293	-0.299 : 0.186	0.663331	0.803801	Island	Body	Unclassified_Cell_type_specific
	cg00065215	PAX7	-0.0514932	-0.32 : 0.212	0.683312	0.808979	Island	Body	Unclassified_Cell_type_specific
	cg13369117	PAX7	0.0503209	-0.202 : 0.303	0.677536	0.808979	S_Shelf	Body
	cg18307767	ATP5A1	0.266714	-0.977 : 1.51	0.658969	0.80959	Island	5'UTR	Promoter_Associated
	cg15911253	PAX7	0.0568848	-0.258 : 0.371	0.705129	0.816048	OpenSea	Body
	cg22707207	PAX7	0.0394494	-0.235 : 0.257	0.70442	0.816048	N_Shelf	Body
	cg25677571	TFAM	-0.0703465	-0.468 : 0.322	0.716188	0.8185	Island	1stExon	Promoter_Associated
	cg03893701	NMNAT3	-0.0927824	-0.615 : 0.429	0.715047	0.825693	N_Shore	5'UTR
	cg17399231	NMNAT3	0.0486828	-0.266 : 0.359	0.730421	0.825693	OpenSea	5'UTR
	cg22970598	NRF1	-0.201804	-0.708 : 0.314	0.415096	0.830192	OpenSea	3'UTR
	cg02376650	CLPP	-0.15995	-1.475 : 1.155	0.802548	0.832446	N_Shore	TSS1500
	cg12562500	CLPP	0.0654043	-0.575 : 0.722	0.832446	0.832446	Island	1stExon	Promoter_Associated
	cg26530301	PAX7	0.117529	-0.622 : 0.837	0.73293	0.838798	OpenSea	Body	Unclassified_Cell_type_specific
	cg05876179	SDHB	0.0560441	-0.335 : 0.447	0.767223	0.842302	N_Shelf	Body
	cg09895189	SDHB	-0.116163	-0.925 : 0.692	0.766497	0.842302	OpenSea	Body	Unclassified_Cell_type_specific
	cg14300442	SDHB	-0.058551	-0.555 : 0.438	0.807206	0.842302	OpenSea	Body
	cg22688160	SDHB	-0.0277123	-0.254 : 0.294	0.799979	0.842302	S_Shore	TSS1500
	cg23877542	SDHB	-0.0755851	-0.474 : 0.322	0.69461	0.842302	OpenSea	Body
	ch.1.590396F	SDHB	-0.32226	-2.583 : 2.094	0.778354	0.842302	OpenSea	Body
	cg03065088	NMNAT3	0.0747808	-0.496 : 0.643	0.786701	0.852259	OpenSea	5'UTR
	cg15980905	NMNAT3	-0.108912	-0.899 : 0.702	0.780361	0.852259	OpenSea	Body
	cg08549396	PAX7	-0.0604428	-0.479 : 0.348	0.75693	0.856745	S_Shore	Body	Unclassified_Cell_type_specific
	cg15541091	PPARGC1A	0.0304573	-0.274 : 0.335	0.83758	0.861362	OpenSea	Body
	cg18744982	PPARGC1A	0.0371961	-0.373 : 0.448	0.852808	0.861362	OpenSea	Body
	cg27182172	PPARGC1A	-0.0291103	-0.37 : 0.312	0.861362	0.861362	OpenSea	Body
	cg14128819	ATP5A1	0.166851	-0.799 : 1.133	0.721942	0.86232	Island	1stExon	Unclassified
	cg20712980	NRF1	0.214637	-0.374 : 0.79	0.449136	0.863722	OpenSea	Body
	cg03854665	UQCRC2	0.212086	-0.31 : 0.734	0.408791	0.865674	OpenSea	TSS1500	Promoter_Associated
	cg06663648	UQCRC2	0.361449	-0.538 : 1.261	0.414018	0.865674	OpenSea	Body
	cg14336118	UQCRC2	0.415778	-0.471 : 1.303	0.353523	0.865674	OpenSea	Body
	cg03613531	NRF1	0.0948692	-0.176 : 0.366	0.473984	0.874293	OpenSea	Body
	cg25403298	NRF1	-0.107237	-0.484 : 0.21	0.489604	0.874293	Island	TSS200	Promoter_Associated
	cg21686188	ATP5A1	-0.0686529	-0.48 : 0.507	0.759675	0.882866	S_Shore	TSS1500	Promoter_Associated
	cg26355053	NAPRT	0.0562323	-0.614 : 0.823	0.88738	0.88738	N_Shore	Body
	cg24875000	PAX7	0.0546694	-0.389 : 0.503	0.796982	0.892273	N_Shore	Body	Unclassified_Cell_type_specific
	cg20932535	PAX7	-0.0364743	-0.349 : 0.41	0.807337	0.894148	OpenSea	Body	Unclassified_Cell_type_specific
	cg01697174	NRF1	0.085385	-0.182 : 0.376	0.522183	0.900315	OpenSea	TSS1500
	cg02178648	PAX7	0.03174	-0.256 : 0.363	0.830026	0.901443	Island	Body	Unclassified_Cell_type_specific
	cg03739172	PAX7	-0.0229407	-0.243 : 0.209	0.831428	0.901443	S_Shelf	Body
	cg00559179	NAMPT	0.0468217	-0.404 : 0.444	0.822353	0.904588	Island	TSS1500	Promoter_Associated
	cg02027541	NAMPT	-0.0976691	-0.623 : 0.417	0.710615	0.904588	S_Shore	TSS1500	Promoter_Associated
	cg02882624	NAMPT	0.0830838	-0.567 : 0.757	0.791519	0.904588	Island	1stExon	Promoter_Associated
	cg05424678	NAMPT	0.0914914	-0.366 : 0.534	0.669254	0.904588	OpenSea	Body
	cg10618262	NAMPT	0.0454381	-0.321 : 0.357	0.774839	0.904588	Island	Body
	cg21010566	NAMPT	0.0887582	-0.497 : 0.676	0.754055	0.904588	Island	5'UTR	Promoter_Associated
	cg16932610	NRF1	0.11056	-0.299 : 0.52	0.579679	0.905749	OpenSea	3'UTR
	cg25346444	NRF1	-0.159398	-0.732 : 0.413	0.568309	0.905749	OpenSea	Body
	cg25720688	NRF1	-0.1038	-0.448 : 0.256	0.54442	0.905749	OpenSea	5'UTR
	cg01724150	NMNAT3	0.0249735	-0.352 : 0.401	0.891445	0.908248	S_Shore	TSS1500
	cg05331082	NMNAT3	-0.0378952	-0.704 : 0.628	0.908248	0.908248	Island	TSS200	Promoter_Associated
	cg09326025	NMNAT3	0.028056	-0.505 : 0.508	0.907843	0.908248	Island	1stExon	Promoter_Associated
	cg16978374	NMNAT3	-0.0376572	-0.512 : 0.437	0.87025	0.908248	OpenSea	Body
	cg10205548	PAX7	-0.0271406	-0.458 : 0.289	0.857666	0.910717	S_Shelf	Body
	cg18217175	PAX7	0.0478713	-0.504 : 0.598	0.855583	0.910717	N_Shore	Body	Unclassified_Cell_type_specific
	cg08436280	PAX7	-0.0221999	-0.298 : 0.27	0.870964	0.915401	OpenSea	Body
	cg01114226	ATP5A1	0.239228	-1.806 : 2.285	0.809438	0.915943	Island	1stExon	Promoter_Associated
	cg07756783	NAMPT	-0.0192731	-0.393 : 0.342	0.911436	0.917176	Island	1stExon	Promoter_Associated
	cg16127415	NAMPT	-0.0149414	-0.331 : 0.298	0.917176	0.917176	Island	Body
	cg00611429	ESRRA	-0.183082	-1.099 : 0.676	0.664283	0.917344	Island	TSS200	Promoter_Associated
	cg02463485	ESRRA	0.173412	-0.568 : 0.907	0.627621	0.917344	OpenSea	Body
	cg07400246	ESRRA	-0.115074	-0.653 : 0.423	0.660773	0.917344	N_Shore	3'UTR
	cg26180469	ESRRA	-0.177944	-0.782 : 0.566	0.612567	0.917344	N_Shelf	Body
	cg07881863	ATP5A1	0.0836099	-0.945 : 1.023	0.854939	0.919059	Island	TSS200	Unclassified
	cg20479805	ATP5A1	0.0571419	-0.572 : 0.634	0.83711	0.919059	Island	TSS1500	Promoter_Associated
	cg13465461	CPT1B	-0.02421	-0.337 : 0.289	0.873678	0.920065	OpenSea	Body
	cg27210536	CPT1B	0.00947275	-0.126 : 0.145	0.885988	0.920065	N_Shelf	Body
	cg04094653	PAX7	-0.036382	-0.565 : 0.478	0.88456	0.9203	Island	Body
	cg06359328	NRF1	-0.0933389	-0.387 : 0.282	0.622192	0.921721	OpenSea	TSS1500
	cg17593936	NRF1	0.146339	-0.43 : 0.802	0.62677	0.921721	Island	5'UTR	Promoter_Associated
	cg02841933	NRF1	0.138114	-0.488 : 0.653	0.645276	0.921823	Island	5'UTR	Promoter_Associated
	cg05443063	CPT1B	-0.0150779	-0.354 : 0.314	0.924915	0.924915	OpenSea	Body
	cg14243323	TFAM	-0.0325264	-0.463 : 0.399	0.877081	0.935553	Island	TSS200	Promoter_Associated
	cg09458820	ESRRA	-0.0203129	-0.271 : 0.231	0.867826	0.938033	Island	5'UTR	Promoter_Associated
	cg15755028	ESRRA	-0.0645117	-0.526 : 0.401	0.792004	0.938033	S_Shore	5'UTR	Promoter_Associated
	cg18138400	ESRRA	-0.0294332	-0.368 : 0.314	0.858769	0.938033	Island	5'UTR	Promoter_Associated
	cg20432206	ESRRA	0.0433336	-0.516 : 0.603	0.873341	0.938033	N_Shelf	Body
	cg24828465	ESRRA	-0.042119	-0.526 : 0.502	0.857756	0.938033	Island	TSS200	Promoter_Associated
	cg26647291	ESRRA	0.0287993	-0.165 : 0.234	0.768209	0.938033	N_Shelf	Body
	cg22552986	NRF1	0.0982849	-0.413 : 0.608	0.691927	0.938623	OpenSea	5'UTR
	cg25798982	NRF1	0.0746682	-0.316 : 0.462	0.694581	0.938623	Island	5'UTR	Promoter_Associated
	cg26661034	PAX7	-0.0228132	-0.452 : 0.427	0.911407	0.938749	Island	TSS200	Unclassified_Cell_type_specific
	cg22499348	NRF1	0.0586124	-0.271 : 0.388	0.714745	0.940454	OpenSea	5'UTR
	cg03526356	SDHB	-0.0181035	-0.562 : 0.526	0.945129	0.945129	OpenSea	ExonBnd
	cg06357691	ESRRA	-0.0204759	-0.439 : 0.38	0.918324	0.948231	Island	TSS200	Promoter_Associated
	cg19878884	ESRRA	0.021926	-0.625 : 0.705	0.948231	0.948231	N_Shelf	Body
	cg12108650	ATP5A1	0.0600267	-0.971 : 1.091	0.904401	0.948518	S_Shore	TSS200	Unclassified
	cg10821610	PAX7	0.0234917	-0.619 : 0.667	0.93899	0.957583	OpenSea	Body
	cg01077566	HSPD1	-0.592695	-1.439 : 0.254	0.16124	0.959156	S_Shore	TSS1500
	cg02208776	HSPD1	0.122335	-0.411 : 0.579	0.620578	0.959156	Island	1stExon	Promoter_Associated
	cg03402438	HSPD1	-0.222219	-0.988 : 0.543	0.554359	0.959156	Island	TSS1500	Promoter_Associated
	cg04449558	HSPD1	-0.364029	-0.998 : 0.285	0.257392	0.959156	Island	TSS1500	Promoter_Associated
	cg05654645	HSPD1	-0.142497	-0.608 : 0.282	0.507818	0.959156	Island	5'UTR	Promoter_Associated
	cg05767788	HSPD1	-0.206564	-1.199 : 0.76	0.671656	0.959156	Island	1stExon	Promoter_Associated
	cg07494248	HSPD1	-0.30133	-0.928 : 0.326	0.331092	0.959156	S_Shore	TSS1500
	cg08669938	HSPD1	-0.279524	-0.87 : 0.178	0.236638	0.959156	Island	5'UTR	Promoter_Associated
	cg08753597	HSPD1	-0.0981124	-0.691 : 0.501	0.735353	0.959156	Island	TSS1500	Promoter_Associated
	cg10188592	HSPD1	0.291931	-0.42 : 1.003	0.40505	0.959156	Island	1stExon	Promoter_Associated
	cg10404010	HSPD1	-0.332942	-2.156 : 1.491	0.709328	0.959156	Island	1stExon	Promoter_Associated
	cg10756051	HSPD1	-0.185587	-1.069 : 0.698	0.668041	0.959156	Island	TSS1500	Promoter_Associated
	cg11994984	HSPD1	-0.226705	-0.725 : 0.277	0.359022	0.959156	Island	1stExon	Promoter_Associated
	cg12636814	HSPD1	-0.131734	-0.664 : 0.402	0.613787	0.959156	Island	1stExon	Promoter_Associated
	cg14212314	HSPD1	-0.199792	-0.913 : 0.525	0.568329	0.959156	Island	1stExon	Promoter_Associated
	cg17128646	HSPD1	0.203281	-0.353 : 0.76	0.457692	0.959156	N_Shore	Body	Promoter_Associated
	cg23159081	HSPD1	-0.320765	-1.126 : 0.484	0.418643	0.959156	Island	1stExon	Promoter_Associated
	cg23273364	HSPD1	-0.319062	-1.871 : 0.677	0.54981	0.959156	Island	1stExon	Promoter_Associated
	cg24625089	HSPD1	-0.114678	-0.641 : 0.412	0.656902	0.959156	S_Shore	TSS1500
	cg27005255	HSPD1	-0.35052	-1.081 : 0.451	0.352962	0.959156	Island	1stExon	Promoter_Associated
	cg02308245	COX4I1	0.0887505	-0.612 : 0.56	0.753789	0.960844	Island	1stExon	Promoter_Associated
	cg03303025	COX4I1	0.0268426	-0.296 : 0.305	0.851379	0.960844	Island	1stExon	Promoter_Associated
	cg08058434	COX4I1	-0.0756946	-0.448 : 0.3	0.67841	0.960844	N_Shore	Body
	cg08152499	COX4I1	-0.0510105	-0.384 : 0.329	0.766202	0.960844	Island	TSS200	Promoter_Associated
	cg08356153	COX4I1	0.0488527	-0.412 : 0.578	0.827683	0.960844	OpenSea	Body
	cg09831311	COX4I1	-0.135932	-0.754 : 0.482	0.652523	0.960844	Island	TSS1500	Promoter_Associated
	cg11658266	COX4I1	-0.171115	-0.777 : 0.435	0.563507	0.960844	S_Shelf	Body
	cg16506072	COX4I1	0.104291	-0.71 : 0.864	0.786274	0.960844	Island	TSS1500	Promoter_Associated
	cg23391164	COX4I1	0.0873023	-0.985 : 0.82	0.829447	0.960844	Island	1stExon	Promoter_Associated
	cg24681743	COX4I1	0.120088	-0.784 : 0.972	0.785958	0.960844	S_Shore	5'UTR
	cg27288091	COX4I1	0.040926	-0.452 : 0.534	0.86476	0.960844	S_Shelf	Body
	cg00291329	COX4I1	0.00731654	-0.325 : 0.321	0.961687	0.961687	OpenSea	Body
	cg15819333	COX4I1	0.0192773	-0.566 : 0.601	0.945724	0.961687	N_Shore	Body
	cg22028722	MFN2	-0.055398	-0.448 : 0.337	0.77209	0.965113	S_Shore	5'UTR	Promoter_Associated
	cg21215218	PAX7	-0.0049826	-0.205 : 0.195	0.958348	0.967744	OpenSea	Body
	cg00437134	HSPD1	-0.00825511	-0.501 : 0.48	0.972916	0.972916	Island	1stExon	Promoter_Associated
	cg04183933	HSPD1	0.0618377	-1.872 : 1.996	0.947874	0.972916	Island	5'UTR	Promoter_Associated
	cg08602604	HSPD1	-0.101358	-2.307 : 1.952	0.919627	0.972916	Island	5'UTR	Promoter_Associated
	cg10884341	HSPD1	-0.03025	-0.432 : 0.377	0.877608	0.972916	Island	1stExon	Promoter_Associated
	cg12252443	HSPD1	0.0365975	-0.673 : 0.557	0.901897	0.972916	Island	1stExon	Promoter_Associated
	cg25114580	HSPD1	-0.135847	-1.516 : 0.974	0.815816	0.972916	Island	1stExon	Promoter_Associated
	cg26498539	HSPD1	0.102461	-0.681 : 0.886	0.789274	0.972916	N_Shore	Body
	cg23507180	PAX7	0.0108043	-0.665 : 0.649	0.973699	0.973699	OpenSea	Body
	cg01430807	NDUFB8	-0.00852231	-0.538 : 0.53	0.973838	0.973838	S_Shore	TSS200	Unclassified
	cg03734035	NDUFB8	-0.157718	-0.535 : 0.243	0.411558	0.973838	Island	1stExon	Unclassified
	cg10098216	NDUFB8	-0.30724	-0.911 : 0.296	0.300477	0.973838	Island	1stExon	Unclassified
	cg10878076	NDUFB8	0.0369352	-0.644 : 0.669	0.903979	0.973838	S_Shelf	3'UTR
	cg13084299	NDUFB8	0.0159943	-0.277 : 0.299	0.907077	0.973838	N_Shore	Body
	cg17328514	NDUFB8	-0.0796678	-0.332 : 0.184	0.543491	0.973838	S_Shore	TSS1500	Unclassified
	cg17544639	NDUFB8	0.111118	-0.37 : 0.592	0.634468	0.973838	Island	TSS200	Unclassified
	cg19890459	NDUFB8	0.0947226	-0.464 : 0.681	0.739609	0.973838	S_Shore	TSS1500
	cg23691805	NDUFB8	-0.134355	-0.703 : 0.434	0.627071	0.973838	OpenSea	Body
	cg25423888	NDUFB8	-0.0151706	-0.389 : 0.305	0.926043	0.973838	N_Shelf	Body
	cg03277125	NRF1	-0.00389999	-0.178 : 0.17	0.963277	0.981947	OpenSea	3'UTR
	cg04438035	NRF1	0.00888336	-0.458 : 0.474	0.968658	0.981947	OpenSea	5'UTR
	cg06849364	NRF1	-0.0480263	-0.514 : 0.421	0.832132	0.981947	OpenSea	5'UTR
	cg07921314	NRF1	0.0419222	-0.601 : 0.689	0.892207	0.981947	S_Shore	5'UTR	Promoter_Associated
	cg08722883	NRF1	0.0319014	-0.388 : 0.45	0.875196	0.981947	OpenSea	Body
	cg11170503	NRF1	-0.0370964	-0.584 : 0.485	0.889918	0.981947	OpenSea	TSS1500
	cg14270413	NRF1	0.219247	-1.249 : 1.823	0.808525	0.981947	OpenSea	5'UTR
	cg17895903	NRF1	0.0428314	-0.297 : 0.368	0.789297	0.981947	OpenSea	TSS1500
	cg19478057	NRF1	0.0460652	-0.368 : 0.408	0.793441	0.981947	N_Shore	TSS1500
	cg20633959	NRF1	-0.014143	-0.508 : 0.479	0.953237	0.981947	N_Shore	TSS1500
	cg21399327	NRF1	-0.00756512	-0.495 : 0.505	0.975006	0.981947	OpenSea	5'UTR
	cg26544062	NRF1	0.00537616	-0.483 : 0.497	0.981947	0.981947	OpenSea	3'UTR
	cg02836479	UQCRC2	0.224299	-0.562 : 1.007	0.558889	0.988804	OpenSea	TSS200	Promoter_Associated
	cg10491993	UQCRC2	0.27376	-0.623 : 1.689	0.533713	0.988804	OpenSea	TSS200	Promoter_Associated
	cg07501747	ATP5A1	0.0254158	-1.214 : 1.265	0.966245	0.989251	N_Shelf	5'UTR
	cg06967016	MFN2	-0.0797291	-1.228 : 0.978	0.883932	0.991197	N_Shore	TSS1500
	cg09306577	MFN2	0.0152677	-0.566 : 0.597	0.957008	0.991197	S_Shore	5'UTR	Promoter_Associated
	cg16040838	MFN2	0.0529874	-0.634 : 0.715	0.871706	0.991197	Island	TSS200	Promoter_Associated
	cg17471674	MFN2	-0.0503601	-1.302 : 1.05	0.941942	0.991197	OpenSea	3'UTR
	cg19502972	MFN2	0.00351406	-0.614 : 0.719	0.991197	0.991197	Island	1stExon	Promoter_Associated
	cg26784491	MFN2	0.0202371	-1.038 : 1.078	0.968675	0.991197	Island	TSS200	Promoter_Associated
	cg04036064	NMRK1	0.215694	-1.305 : 1.736	0.77194	0.992633	OpenSea	ExonBnd
	cg05386815	NMRK1	-0.66208	-1.799 : 0.475	0.240719	0.992633	S_Shore	TSS1500	Promoter_Associated
	cg05600174	NMRK1	0.162152	-0.708 : 1.025	0.697847	0.992633	S_Shore	TSS1500
	cg06262380	NMRK1	0.259394	-0.802 : 1.326	0.612245	0.992633	OpenSea	Body
	cg08114542	NMRK1	-0.171793	-1.411 : 1.067	0.777026	0.992633	N_Shore	5'UTR
	cg10656332	NMRK1	-0.0180671	-4.019 : 3.983	0.992633	0.992633	OpenSea	Body	Unclassified
	cg11866473	NMRK1	-0.0810246	-1.809 : 1.489	0.921264	0.992633	Island	TSS1500	Promoter_Associated
	cg25431166	NMRK1	-0.424975	-1.379 : 0.327	0.268559	0.992633	Island	TSS1500	Promoter_Associated
	cg04243292	TFAM	0.00185154	-0.411 : 0.415	0.99267	0.99267	S_Shore	Body
	cg03031583	UQCRC2	0.0439783	-0.549 : 0.51	0.876632	0.994341	OpenSea	5'UTR	Promoter_Associated
	cg03610668	UQCRC2	0.140219	-0.429 : 0.709	0.614546	0.994341	OpenSea	Body
	cg04919223	UQCRC2	0.126658	-0.67 : 0.923	0.744658	0.994341	OpenSea	Body
	cg09804833	UQCRC2	-0.0346175	-0.526 : 0.455	0.885072	0.994341	OpenSea	TSS200	Promoter_Associated
	cg11766698	UQCRC2	0.00210673	-0.607 : 0.61	0.994341	0.994341	OpenSea	1stExon	Promoter_Associated
	cg13244707	UQCRC2	-0.0168431	-0.811 : 0.777	0.965334	0.994341	OpenSea	TSS1500	Promoter_Associated
	cg13434083	UQCRC2	0.00649419	-0.463 : 0.435	0.976094	0.994341	OpenSea	5'UTR	Promoter_Associated
	cg15620488	UQCRC2	-0.0247789	-0.675 : 0.586	0.938045	0.994341	OpenSea	TSS1500
	cg20830179	UQCRC2	0.0505399	-0.64 : 0.738	0.880366	0.994341	OpenSea	5'UTR	Promoter_Associated
	cg21766902	UQCRC2	-0.138039	-0.838 : 0.562	0.686822	0.994341	OpenSea	TSS1500	Promoter_Associated
	cg22858861	ATP5A1	-0.00173134	-0.702 : 0.671	0.996214	0.996214	Island	5'UTR	Promoter_Associated
Adipose Tissue										N (individuals)
	cg05303777	NMNAT3	0.491695	0.237 : 0.747	0.000544847	0.028332	OpenSea	Body		PPARG	21
	cg04919223	UQCRC2	-0.674885	-1.061 : -0.289	0.0015224	0.0350151	OpenSea	Body		ATP5A1	23
	cg03038791	ATP5A1	-0.582911	-0.862 : -0.278	0.000978177	0.0420616	S_Shore	5'UTR		CLPP	22
	cg10618262	NAMPT	0.402532	0.144 : 0.661	0.00374971	0.0450452	Island	Body		COX4I1	25
	cg18989536	NAMPT	-0.357626	-0.603 : -0.112	0.00614253	0.0450452	OpenSea	3'UTR		CPT1B	22
	cg21010566	NAMPT	0.419636	0.143 : 0.696	0.00452132	0.0450452	Island	5'UTR	Promoter_Associated	ESRRA	25
	cg12987403	NMNAT3	0.492013	0.19 : 0.821	0.0023874	0.0620723	OpenSea	5'UTR		HSPD1	22
	cg07595554	SDHB	-0.453505	-0.771 : -0.169	0.00325291	0.0780698	Island	5'UTR	Promoter_Associated	MFN2	24
	cg00559179	NAMPT	0.337362	0.055 : 0.611	0.0212047	0.0933007	Island	TSS1500	Promoter_Associated	NAMPT	23
	cg03338959	NAMPT	-1.23292	-2.241 : -0.225	0.0186645	0.0933007	S_Shore	TSS1500		NAPRT	20
	cg14270413	NRF1	2.91933	1.04 : 4.923	0.00373852	0.116028	OpenSea	5'UTR		NDUFB8	25
	cg26571357	NRF1	-0.766859	-1.277 : -0.271	0.00455012	0.116028	OpenSea	Body		NMNAT3	24
	cg09831311	COX4I1	-0.407741	-0.69 : -0.126	0.00636518	0.127304	Island	TSS1500	Promoter_Associated	NRF1	25
	cg01373473	NAMPT	0.40704	-0.008 : 0.822	0.0544631	0.165425	Island	TSS1500	Promoter_Associated	NMRK1	25
	cg16127415	NAMPT	0.301934	-0.014 : 0.616	0.0601546	0.165425	Island	Body		SDHB	21
	cg20557534	NAMPT	0.457156	-0.017 : 0.931	0.0578819	0.165425	Island	TSS200	Promoter_Associated	UQCRC2	21
	cg02836479	UQCRC2	0.468206	0.082 : 0.854	0.0197075	0.172084	OpenSea	TSS200	Promoter_Associated
	cg13434083	UQCRC2	0.260646	0.042 : 0.465	0.0224457	0.172084	OpenSea	5'UTR	Promoter_Associated
	cg02208776	HSPD1	-0.743932	-1.311 : -0.177	0.0124803	0.187204	Island	1stExon	Promoter_Associated
	cg12636814	HSPD1	-1.41205	-2.42 : -0.399	0.00849777	0.187204	Island	1stExon	Promoter_Associated
	cg07416818	MFN2	0.568099	0.098 : 1.038	0.0199479	0.199479	Island	5'UTR	Promoter_Associated
	cg13216073	MFN2	-0.518343	-0.951 : -0.093	0.018681	0.199479	S_Shore	5'UTR	Promoter_Associated
	cg17471674	MFN2	-0.596191	-1.07 : -0.123	0.0155019	0.199479	OpenSea	3'UTR
	cg18574534	NDUFB8	-0.38901	-0.793 : -0.07	0.0179712	0.233626	N_Shore	Body
	cg14336118	UQCRC2	-0.548568	-1.113 : 0.016	0.0562976	0.258969	OpenSea	Body
	cg24523635	UQCRC2	-0.344147	-0.693 : 0.002	0.0511531	0.258969	OpenSea	Body
	cg10584177	MFN2	0.390847	0.03 : 0.752	0.0351554	0.263666	OpenSea	Body
	cg10770023	CPT1B	-0.354137	-0.612 : -0.095	0.0101466	0.273957	Island	5'UTR	Unclassified_Cell_type_specific
	cg01674623	NAMPT	-0.466816	-1.038 : 0.134	0.114866	0.275338	OpenSea	Body
	cg05424678	NAMPT	-0.240974	-0.554 : 0.072	0.125153	0.275338	OpenSea	Body
	cg01430807	NDUFB8	0.230789	0.005 : 0.456	0.0452321	0.294008	S_Shore	TSS200	Unclassified
	cg09216381	MFN2	-0.537762	-1.112 : -0.002	0.0493336	0.296002	S_Shelf	5'UTR
	cg05925101	UQCRC2	-0.545487	-1.099 : 0.068	0.0784257	0.300632	OpenSea	Body
	cg01540911	NRF1	-0.723363	-1.471 : -0.071	0.0309504	0.302497	OpenSea	5'UTR
	cg06849364	NRF1	1.74366	0.193 : 3.294	0.0290044	0.302497	OpenSea	5'UTR
	cg07921314	NRF1	-0.805779	-1.619 : -0.058	0.0355879	0.302497	S_Shore	5'UTR	Promoter_Associated
	cg08722883	NRF1	-0.840195	-1.622 : -0.082	0.0315377	0.302497	OpenSea	Body
	cg03734035	NDUFB8	-0.138167	-0.308 : 0.023	0.0893807	0.309069	Island	1stExon	Unclassified
	cg17544639	NDUFB8	-0.285474	-0.622 : 0.051	0.0950982	0.309069	Island	TSS200	Unclassified
	cg13988587	NRF1	0.523209	0.023 : 0.938	0.0430142	0.313389	S_Shore	5'UTR	Promoter_Associated
	cg06359328	NRF1	0.584704	-0.006 : 1.176	0.0522658	0.333195	OpenSea	TSS1500
	cg01178703	MFN2	-0.688677	-1.438 : 0.061	0.0700777	0.350388	OpenSea	Body	Gene_Associated_Cell_type_specific
	cg23372422	MFN2	-0.387897	-0.835 : 0.055	0.0834482	0.357635	OpenSea	Body	Gene_Associated
	cg09804833	UQCRC2	0.191768	-0.059 : 0.444	0.126364	0.363298	OpenSea	TSS200	Promoter_Associated
	cg27010576	UQCRC2	0.323903	-0.088 : 0.736	0.11719	0.363298	OpenSea	Body	Promoter_Associated
	cg02027541	NAMPT	0.307829	-0.157 : 0.706	0.187858	0.375717	S_Shore	TSS1500	Promoter_Associated
	cg22688160	SDHB	-0.352085	-0.666 : -0.035	0.0316186	0.379424	S_Shore	TSS1500
	cg04449558	HSPD1	-0.904793	-1.85 : 0.04	0.0597425	0.391837	Island	TSS1500	Promoter_Associated
	cg08669938	HSPD1	0.489829	0.022 : 0.968	0.0409593	0.391837	Island	5'UTR	Promoter_Associated
	cg17128646	HSPD1	-0.687946	-1.43 : 0.047	0.0653062	0.391837	N_Shore	Body	Promoter_Associated
	cg04171034	SDHB	0.633663	-0.004 : 1.249	0.0512347	0.409878	Island	TSS200	Promoter_Associated
	cg02882624	NAMPT	0.281498	-0.251 : 0.814	0.285752	0.415986	Island	1stExon	Promoter_Associated
	cg05004518	NAMPT	-0.361477	-0.743 : 0.281	0.302536	0.415986	N_Shore	Body
	cg07756783	NAMPT	0.170929	-0.128 : 0.473	0.249069	0.415986	Island	1stExon	Promoter_Associated
	cg16466893	NAMPT	-0.172962	-0.462 : 0.118	0.2303	0.415986	Island	1stExon	Promoter_Associated
	cg24298648	NAMPT	-0.205491	-0.607 : 0.186	0.28921	0.415986	OpenSea	Body	Unclassified_Cell_type_specific
	cg10404010	HSPD1	-0.838996	-1.915 : 0.146	0.0920371	0.460186	Island	1stExon	Promoter_Associated
	cg24625089	HSPD1	-0.677316	-1.518 : 0.164	0.109111	0.467618	S_Shore	TSS1500
	cg03593358	MFN2	-0.519679	-1.344 : 0.296	0.201296	0.480173	N_Shore	TSS1500	Promoter_Associated
	cg06509047	MFN2	-0.215791	-0.541 : 0.08	0.147936	0.480173	OpenSea	Body
	cg12222095	MFN2	-0.346476	-0.899 : 0.206	0.208075	0.480173	Island	TSS200	Promoter_Associated
	cg19502972	MFN2	-0.259022	-0.63 : 0.114	0.162911	0.480173	Island	1stExon	Promoter_Associated
	cg20463261	MFN2	0.223026	-0.12 : 0.566	0.192001	0.480173	OpenSea	3'UTR
	cg24323595	MFN2	0.404158	-0.133 : 0.941	0.133515	0.480173	OpenSea	Body
	cg10878076	NDUFB8	0.265474	-0.141 : 0.662	0.187577	0.487701	S_Shelf	3'UTR
	cg00047287	CPT1B	-0.577572	-1.07 : -0.012	0.0460059	0.489179	Island	TSS200	Unclassified_Cell_type_specific
	cg00369357	CPT1B	-0.21556	-0.435 : 0.005	0.0543532	0.489179	S_Shore	Body
	cg10283346	MFN2	-0.110116	-0.301 : 0.081	0.246671	0.514209	S_Shelf	5'UTR
	cg14143184	MFN2	-0.303256	-0.865 : 0.258	0.276082	0.514209	OpenSea	Body
	cg19343996	MFN2	-0.180321	-0.48 : 0.168	0.291385	0.514209	Island	1stExon	Promoter_Associated
	cg22377027	MFN2	-0.3663	-1.019 : 0.287	0.258071	0.514209	Island	TSS200	Promoter_Associated
	cg03031583	UQCRC2	-0.329425	-0.853 : 0.194	0.204785	0.523339	OpenSea	5'UTR	Promoter_Associated
	cg21399327	NRF1	-0.420933	-0.902 : 0.083	0.0927977	0.525853	OpenSea	5'UTR
	cg16932610	NRF1	-0.582737	-1.403 : 0.152	0.115518	0.535582	OpenSea	3'UTR
	cg17593936	NRF1	0.310064	-0.07 : 0.69	0.10557	0.535582	Island	5'UTR	Promoter_Associated
	cg25798982	NRF1	-0.438018	-0.986 : 0.159	0.128414	0.545762	Island	5'UTR	Promoter_Associated
	cg13018071	NRF1	0.260102	-0.127 : 0.647	0.178457	0.568831	Island	TSS1500
	cg17797384	NRF1	0.448779	-0.181 : 1.161	0.156702	0.568831	OpenSea	5'UTR
	cg19678561	NRF1	0.419983	-0.204 : 1.044	0.177834	0.568831	S_Shore	5'UTR	Promoter_Associated
	cg20712980	NRF1	-0.654179	-1.566 : 0.258	0.152307	0.568831	OpenSea	Body
	cg03613531	NRF1	-0.319412	-0.99 : 0.141	0.190904	0.572712	OpenSea	Body
	cg19772754	NAMPT	-0.118297	-0.439 : 0.2	0.449366	0.581533	Island	Body
	cg05600174	NMRK1	0.698989	-0.071 : 1.488	0.0735185	0.588148	S_Shore	TSS1500
	cg02471512	UQCRC2	-0.465147	-1.328 : 0.372	0.261081	0.600487	OpenSea	TSS1500	Promoter_Associated
	cg05671501	PPARG	0.729929	-0.066 : 1.54	0.070766	0.608625	OpenSea	5'UTR
	cg06340600	PPARG	0.262535	-0.04 : 0.6	0.0869893	0.608625	Island	TSS1500
	cg09405169	PPARG	0.331553	-0.05 : 0.707	0.0850897	0.608625	Island	TSS1500
	cg10237171	PPARG	0.585966	-0.094 : 1.288	0.0878681	0.608625	OpenSea	TSS1500
	cg16340410	PPARG	0.690366	-0.152 : 1.533	0.103157	0.608625	OpenSea	5'UTR
	cg16827534	PPARG	-0.9385	-2.031 : 0.175	0.0939798	0.608625	S_Shelf	5'UTR
	cg17819501	PPARG	0.66791	0.064 : 1.272	0.0318958	0.608625	OpenSea	5'UTR
	cg18063278	PPARG	-1.18158	-2.64 : 0.251	0.10145	0.608625	N_Shore	TSS1500
	cg21717257	PPARG	-0.242945	-0.531 : 0.055	0.102947	0.608625	S_Shore	1stExon
	cg27095527	PPARG	0.431794	0.078 : 0.786	0.019168	0.608625	Island	TSS1500
	cg25405203	NAPRT	-0.619605	-1.147 : -0.093	0.0234394	0.609425	S_Shore	TSS1500	Promoter_Associated
	cg03610668	UQCRC2	-0.314989	-0.942 : 0.312	0.308369	0.610515	OpenSea	Body
	cg03854665	UQCRC2	-0.659834	-2.229 : 0.91	0.392233	0.610515	OpenSea	TSS1500	Promoter_Associated
	cg15620488	UQCRC2	-0.299665	-0.943 : 0.344	0.344427	0.610515	OpenSea	TSS1500
	cg20830179	UQCRC2	0.25448	-0.346 : 0.825	0.383689	0.610515	OpenSea	5'UTR	Promoter_Associated
	cg21766902	UQCRC2	0.219875	-0.319 : 0.725	0.398162	0.610515	OpenSea	TSS1500	Promoter_Associated
	cg25346444	NRF1	-0.58339	-1.693 : 0.351	0.218724	0.619717	OpenSea	Body
	cg02308245	COX4I1	-0.195244	-0.46 : 0.112	0.19535	0.623944	Island	1stExon	Promoter_Associated
	cg03563694	COX4I1	-0.128483	-0.331 : 0.079	0.211201	0.623944	N_Shore	Body
	cg08058434	COX4I1	0.14803	-0.093 : 0.389	0.21838	0.623944	N_Shore	Body
	cg15819333	COX4I1	-0.244653	-0.557 : 0.074	0.119459	0.623944	N_Shore	Body
	cg16364154	COX4I1	-0.20345	-0.492 : 0.089	0.159103	0.623944	S_Shore	5'UTR
	cg27288091	COX4I1	-0.20512	-0.528 : 0.117	0.202419	0.623944	S_Shelf	Body
	cg21710157	NAMPT	-0.119618	-0.497 : 0.27	0.526009	0.642899	S_Shore	TSS1500
	cg25911248	PPARG	0.288839	-0.082 : 0.66	0.120653	0.64714	OpenSea	Body
	cg15199735	MFN2	-0.101755	-0.347 : 0.149	0.405862	0.659306	S_Shelf	5'UTR
	ch.1.448124R	MFN2	-0.190271	-0.669 : 0.285	0.417561	0.659306	OpenSea	Body
	cg09306577	MFN2	0.121601	-0.241 : 0.46	0.466291	0.666129	S_Shore	5'UTR	Promoter_Associated
	cg26784491	MFN2	-0.184441	-0.686 : 0.317	0.455299	0.666129	Island	TSS200	Promoter_Associated
	cg07895576	PPARG	0.382974	-0.162 : 0.928	0.158656	0.668623	OpenSea	Body
	cg09702791	PPARG	0.488052	-0.201 : 1.172	0.155926	0.668623	OpenSea	5'UTR
	cg27078862	PPARG	-1.29098	-2.863 : 0.472	0.139987	0.668623	OpenSea	5'UTR
	cg01412654	PPARG	-0.246851	-0.608 : 0.114	0.170037	0.668812	N_Shore	TSS1500
	cg04376617	ATP5A1	-0.661819	-1.253 : -0.062	0.0319264	0.67552	S_Shore	TSS1500
	cg10619144	ATP5A1	0.283191	-0.016 : 0.572	0.0628391	0.67552	Island	Body	Unclassified
	cg18864914	ATP5A1	-0.375738	-0.768 : 0.017	0.0597076	0.67552	S_Shore	TSS200	Unclassified
	cg08602604	HSPD1	-2.67322	-6.745 : 1.398	0.1873	0.677521	Island	5'UTR	Promoter_Associated
	cg10884341	HSPD1	-0.596	-1.555 : 0.348	0.203256	0.677521	Island	1stExon	Promoter_Associated
	cg24047351	ATP5A1	-0.447738	-0.895 : 0.062	0.0794743	0.683479	S_Shore	5'UTR	Unclassified
	cg08543703	MFN2	0.090046	-0.199 : 0.378	0.532291	0.694292	Island	1stExon	Promoter_Associated
	cg16040838	MFN2	0.161008	-0.331 : 0.643	0.518694	0.694292	Island	TSS200	Promoter_Associated
	cg25403298	NRF1	-0.293809	-0.819 : 0.231	0.259979	0.697838	Island	TSS200	Promoter_Associated
	cg00611429	ESRRA	-0.17995	-0.489 : 0.124	0.234744	0.719968	Island	TSS200	Promoter_Associated
	cg02463485	ESRRA	0.193709	-0.272 : 0.664	0.400253	0.719968	OpenSea	Body
	cg03195230	ESRRA	0.168382	-0.08 : 0.403	0.1717	0.719968	Island	5'UTR	Promoter_Associated
	cg03527086	ESRRA	0.139565	-0.068 : 0.351	0.184238	0.719968	S_Shore	5'UTR	Promoter_Associated
	cg06357691	ESRRA	0.093935	-0.144 : 0.325	0.42205	0.719968	Island	TSS200	Promoter_Associated
	cg07204662	ESRRA	-0.137694	-0.447 : 0.171	0.366926	0.719968	N_Shelf	Body
	cg07400246	ESRRA	0.239718	-0.077 : 0.557	0.131793	0.719968	N_Shore	3'UTR
	cg09458820	ESRRA	0.0877489	-0.083 : 0.258	0.299581	0.719968	Island	5'UTR	Promoter_Associated
	cg10155572	ESRRA	0.0937552	-0.102 : 0.29	0.334151	0.719968	N_Shelf	Body	Gene_Associated_Cell_type_specific
	cg18138400	ESRRA	-0.141189	-0.402 : 0.12	0.275833	0.719968	Island	5'UTR	Promoter_Associated
	cg18538253	ESRRA	0.148196	-0.031 : 0.327	0.100475	0.719968	Island	TSS1500	Promoter_Associated
	cg20432206	ESRRA	0.105583	-0.091 : 0.298	0.278251	0.719968	N_Shelf	Body
	cg22207900	ESRRA	0.218863	-0.252 : 0.704	0.347252	0.719968	N_Shore	TSS1500	Promoter_Associated
	cg23073111	ESRRA	0.204798	-0.033 : 0.442	0.0882382	0.719968	Island	5'UTR	Promoter_Associated
	cg24828465	ESRRA	-0.0782406	-0.269 : 0.104	0.387452	0.719968	Island	TSS200	Promoter_Associated
	cg25792419	ESRRA	0.117163	-0.166 : 0.4	0.401976	0.719968	Island	5'UTR	Promoter_Associated
	cg26647291	ESRRA	0.0841183	-0.013 : 0.181	0.0858647	0.719968	N_Shelf	Body
	cg13244707	UQCRC2	0.118583	-0.255 : 0.483	0.506183	0.727637	OpenSea	TSS1500	Promoter_Associated
	cg00437134	HSPD1	-0.323743	-0.96 : 0.274	0.273724	0.731508	Island	1stExon	Promoter_Associated
	cg01077566	HSPD1	-0.706428	-2.136 : 0.731	0.320601	0.731508	S_Shore	TSS1500
	cg05767788	HSPD1	-1.50434	-4.383 : 1.374	0.290462	0.731508	Island	1stExon	Promoter_Associated
	cg07494248	HSPD1	-0.393236	-1.38 : 0.557	0.406721	0.731508	S_Shore	TSS1500
	cg10756051	HSPD1	-0.380722	-1.304 : 0.57	0.41792	0.731508	Island	TSS1500	Promoter_Associated
	cg11994984	HSPD1	-0.485912	-1.325 : 0.784	0.438905	0.731508	Island	1stExon	Promoter_Associated
	cg23159081	HSPD1	-0.596945	-1.994 : 0.8	0.385481	0.731508	Island	1stExon	Promoter_Associated
	cg26498539	HSPD1	-0.362736	-1.199 : 0.473	0.378218	0.731508	N_Shore	Body
	cg27005255	HSPD1	0.439629	-0.536 : 1.416	0.3607	0.731508	Island	1stExon	Promoter_Associated
	cg11766698	UQCRC2	0.127184	-0.272 : 1.04	0.55405	0.749597	OpenSea	1stExon	Promoter_Associated
	cg16506072	COX4I1	-0.183094	-0.54 : 0.175	0.301689	0.754223	Island	TSS1500	Promoter_Associated
	cg18968256	CPT1B	0.422333	-0.106 : 0.976	0.111782	0.754526	S_Shore	TSS1500
	cg10098216	NDUFB8	-0.122193	-0.499 : 0.254	0.510285	0.756327	Island	1stExon	Unclassified
	cg17328514	NDUFB8	0.0600956	-0.099 : 0.219	0.443191	0.756327	S_Shore	TSS1500	Unclassified
	cg19890459	NDUFB8	0.085035	-0.292 : 0.433	0.639969	0.756327	S_Shore	TSS1500
	cg23691805	NDUFB8	-0.198711	-0.673 : 0.235	0.367354	0.756327	OpenSea	Body
	cg25349900	NDUFB8	-0.0537031	-0.226 : 0.122	0.526586	0.756327	S_Shore	TSS1500	Unclassified
	cg25423888	NDUFB8	0.078759	-0.215 : 0.377	0.587608	0.756327	N_Shelf	Body
	cg24646359	NDUFB8	0.072108	-0.319 : 0.454	0.698233	0.756419	N_Shore	Body
	cg17369845	PPARG	0.337968	-0.224 : 0.85	0.205737	0.758656	OpenSea	5'UTR
	cg10491993	UQCRC2	0.151875	-0.44 : 0.671	0.598553	0.764818	OpenSea	TSS200	Promoter_Associated
	cg04657470	HSPD1	-0.315189	-1.248 : 0.606	0.486068	0.767475	Island	1stExon	Promoter_Associated
	cg11124980	NAMPT	0.114555	-0.432 : 0.686	0.673052	0.779323	Island	TSS200	Promoter_Associated
	cg00530593	ATP5A1	-0.184884	-0.427 : 0.058	0.128484	0.784816	Island	5'UTR	Promoter_Associated
	cg00865227	ATP5A1	0.176349	-0.126 : 0.479	0.23995	0.784816	S_Shore	TSS200	Unclassified
	cg06121461	ATP5A1	-0.179043	-0.478 : 0.116	0.230098	0.784816	Island	5'UTR	Promoter_Associated
	cg21686188	ATP5A1	0.238083	-0.083 : 0.58	0.13875	0.784816	S_Shore	TSS1500	Promoter_Associated
	cg24135438	ATP5A1	0.257901	-0.169 : 0.685	0.224324	0.784816	Island	1stExon	Promoter_Associated
	cg24148581	ATP5A1	-0.435786	-1.207 : 0.336	0.254878	0.784816	Island	TSS200	Promoter_Associated
	cg25174615	ATP5A1	-0.335042	-0.929 : 0.265	0.255521	0.784816	Island	TSS1500	Promoter_Associated
	cg26626598	ATP5A1	-0.349428	-0.953 : 0.253	0.243222	0.784816	Island	TSS1500	Promoter_Associated
	cg26713775	ATP5A1	-0.464363	-1.217 : 0.288	0.214728	0.784816	S_Shore	TSS1500
	cg00592245	NRF1	0.323929	-0.414 : 1.071	0.374323	0.796192	OpenSea	Body
	cg01307483	NRF1	-0.325761	-1.122 : 0.412	0.372217	0.796192	S_Shelf	5'UTR	Promoter_Associated_Cell_type_specific
	cg01337968	NRF1	0.358323	-0.403 : 1.195	0.336695	0.796192	OpenSea	Body
	cg03858962	NRF1	-0.44	-1.397 : 0.617	0.374679	0.796192	OpenSea	5'UTR
	cg09342997	NRF1	0.282375	-0.325 : 0.949	0.346813	0.796192	OpenSea	Body
	cg03116030	ATP5A1	0.274397	-0.238 : 0.786	0.280375	0.803743	N_Shelf	Body
	cg10211061	ESRRA	0.0701695	-0.14 : 0.281	0.499212	0.804286	Island	5'UTR	Promoter_Associated
	cg16564136	NMNAT3	-0.40988	-0.813 : -0.007	0.0464015	0.804293	OpenSea	Body
	cg00893348	NMNAT3	-0.126396	-0.321 : 0.076	0.204341	0.817362	OpenSea	5'UTR
	cg01046979	NMNAT3	0.258997	-0.098 : 0.616	0.147545	0.817362	Island	1stExon	Promoter_Associated
	cg03870432	NMNAT3	-0.326912	-0.807 : 0.175	0.180134	0.817362	N_Shelf	5'UTR
	cg09009640	NMNAT3	0.374586	-0.183 : 1.029	0.196046	0.817362	OpenSea	Body
	cg09721739	NMNAT3	-0.230055	-0.509 : 0.054	0.110932	0.817362	S_Shore	TSS200	Promoter_Associated
	cg14871736	NMNAT3	-0.172039	-0.433 : 0.089	0.186764	0.817362	OpenSea	5'UTR
	cg16978374	NMNAT3	0.278693	-0.097 : 0.655	0.139251	0.817362	OpenSea	Body
	cg24135841	NMNAT3	-0.446554	-0.918 : 0.027	0.0629215	0.817362	OpenSea	5'UTR
	cg25537988	NMNAT3	0.203884	-0.096 : 0.499	0.175681	0.817362	S_Shore	TSS200	Promoter_Associated
	cg25932741	NMNAT3	-0.252474	-0.576 : 0.127	0.14668	0.817362	OpenSea	Body
	cg13084299	NDUFB8	-0.0166679	-0.164 : 0.13	0.817529	0.817529	N_Shore	Body
	cg22499348	NRF1	-0.168219	-0.576 : 0.24	0.404045	0.824251	OpenSea	5'UTR
	cg21963318	COX4I1	-0.135821	-0.437 : 0.172	0.37092	0.824266	Island	TSS1500
	cg03402438	HSPD1	-0.284603	-1.256 : 0.686	0.549782	0.824673	Island	TSS1500	Promoter_Associated
	cg12221118	ATP5A1	0.396199	-0.418 : 1.092	0.306916	0.824836	OpenSea	Body
	cg06663648	UQCRC2	0.0565478	-0.32 : 0.433	0.757878	0.826821	OpenSea	Body
	cg10228336	UQCRC2	0.0442698	-0.282 : 0.374	0.780608	0.826821	OpenSea	TSS1500
	cg14630174	UQCRC2	-0.0779084	-0.681 : 0.527	0.790872	0.826821	OpenSea	TSS1500
	cg21830962	UQCRC2	0.0910783	-0.707 : 0.787	0.788212	0.826821	OpenSea	TSS200	Promoter_Associated
	cg05523254	MFN2	-0.115507	-0.664 : 0.433	0.668067	0.835084	Island	TSS200	Promoter_Associated
	cg01724150	NMNAT3	0.154177	-0.266 : 0.575	0.456816	0.836676	S_Shore	TSS1500
	cg03893701	NMNAT3	0.307056	-0.221 : 0.821	0.239244	0.836676	N_Shore	5'UTR
	cg04117590	NMNAT3	0.166614	-0.289 : 0.622	0.458373	0.836676	OpenSea	5'UTR
	cg05331082	NMNAT3	0.148486	-0.259 : 0.595	0.459363	0.836676	Island	TSS200	Promoter_Associated
	cg05936464	NMNAT3	0.163734	-0.228 : 0.555	0.396714	0.836676	OpenSea	Body
	cg06322253	NMNAT3	-0.195203	-0.761 : 0.363	0.477695	0.836676	OpenSea	5'UTR
	cg09326025	NMNAT3	0.113734	-0.191 : 0.419	0.449491	0.836676	Island	1stExon	Promoter_Associated
	cg15093769	NMNAT3	-0.24974	-0.777 : 0.296	0.350676	0.836676	OpenSea	5'UTR
	cg15878317	NMNAT3	0.176541	-0.338 : 0.674	0.482697	0.836676	Island	1stExon	Promoter_Associated
	cg18116154	NMNAT3	0.207005	-0.358 : 0.772	0.457351	0.836676	Island	5'UTR	Promoter_Associated
	cg18566452	NMNAT3	-0.239124	-0.684 : 0.206	0.27894	0.836676	OpenSea	Body
	cg21264300	NMNAT3	0.136163	-0.11 : 0.384	0.265059	0.836676	N_Shelf	5'UTR
	cg21504370	NMNAT3	0.0886751	-0.139 : 0.316	0.429541	0.836676	Island	1stExon	Promoter_Associated
	cg21803797	NMNAT3	0.0979136	-0.124 : 0.331	0.375164	0.836676	OpenSea	Body
	cg22920594	NMNAT3	-0.143821	-0.44 : 0.144	0.313677	0.836676	OpenSea	5'UTR
	cg23571537	NMNAT3	0.111884	-0.19 : 0.42	0.460005	0.836676	S_Shore	TSS200	Promoter_Associated
	cg25780109	NMNAT3	-0.240865	-0.685 : 0.222	0.289291	0.836676	OpenSea	Body	Unclassified_Cell_type_specific
	cg22283488	ATP5A1	0.26971	-0.302 : 0.841	0.339344	0.858339	S_Shore	5'UTR	Unclassified
	cg00619097	CPT1B	-0.193039	-0.657 : 0.286	0.398131	0.858884	N_Shore	Body
	cg05443063	CPT1B	0.35972	-0.394 : 1.149	0.333298	0.858884	OpenSea	Body
	cg06530441	CPT1B	-0.244985	-0.644 : 0.174	0.223542	0.858884	Island	TSS200	Unclassified_Cell_type_specific
	cg07003941	CPT1B	-0.0904965	-0.309 : 0.128	0.398991	0.858884	Island	1stExon
	cg15993311	CPT1B	0.0999617	-0.149 : 0.349	0.413537	0.858884	N_Shore	Body
	cg16970343	CPT1B	0.279379	-0.217 : 0.775	0.255401	0.858884	S_Shore	TSS1500
	cg17952465	CPT1B	-0.130277	-0.34 : 0.084	0.218385	0.858884	Island	5'UTR	Unclassified_Cell_type_specific
	cg24363820	CPT1B	-0.149051	-0.381 : 0.11	0.217432	0.858884	Island	5'UTR	Unclassified_Cell_type_specific
	cg27210536	CPT1B	-0.165865	-0.507 : 0.175	0.324776	0.858884	N_Shelf	Body
	cg03065088	NMNAT3	0.0902536	-0.224 : 0.452	0.558797	0.859094	OpenSea	5'UTR
	cg12447520	NMNAT3	0.076437	-0.212 : 0.353	0.578236	0.859094	Island	1stExon	Promoter_Associated
	cg15295200	NMNAT3	0.117061	-0.308 : 0.561	0.575345	0.859094	S_Shore	TSS1500
	cg16320894	NMNAT3	0.112319	-0.292 : 0.525	0.576029	0.859094	S_Shore	TSS1500
	cg18472762	NMNAT3	0.139493	-0.298 : 0.577	0.51738	0.859094	OpenSea	Body
	cg00270625	CPT1B	-0.104754	-0.487 : 0.283	0.575879	0.862706	Island	1stExon
	cg00983520	CPT1B	0.14155	-0.311 : 0.624	0.523619	0.862706	S_Shore	1stExon
	cg10490842	CPT1B	-0.0741907	-0.306 : 0.16	0.513174	0.862706	Island	5'UTR	Unclassified_Cell_type_specific
	cg16386697	CPT1B	-0.0733646	-0.363 : 0.217	0.60709	0.862706	S_Shore	TSS200
	cg17641876	CPT1B	-0.045054	-0.207 : 0.117	0.569361	0.862706	S_Shore	TSS1500	Gene_Associated_Cell_type_specific
	cg27502912	CPT1B	-0.0621306	-0.306 : 0.182	0.603185	0.862706	Island	1stExon
	cg08959095	ATP5A1	0.149218	-0.267 : 0.566	0.46625	0.868941	N_Shore	Body	Unclassified
	cg10532125	ATP5A1	-0.146363	-0.572 : 0.229	0.428697	0.868941	Island	TSS1500	Promoter_Associated
	cg12108650	ATP5A1	0.146064	-0.228 : 0.52	0.427683	0.868941	S_Shore	TSS200	Unclassified
	cg16734281	ATP5A1	0.17974	-0.403 : 0.723	0.52801	0.868941	Island	5'UTR	Promoter_Associated
	cg17057647	ATP5A1	0.378989	-0.594 : 1.401	0.430015	0.868941	OpenSea	Body
	cg18069568	ATP5A1	-0.143713	-0.6 : 0.313	0.521701	0.868941	N_Shore	5'UTR
	cg18959360	ATP5A1	-0.190169	-0.831 : 0.451	0.545614	0.868941	Island	TSS200	Promoter_Associated
	cg23376861	ATP5A1	-0.142036	-0.565 : 0.275	0.48803	0.868941	S_Shore	5'UTR	Unclassified
	cg25388527	ATP5A1	-0.217491	-0.83 : 0.395	0.470516	0.868941	N_Shore	5'UTR	Promoter_Associated
	cg26604901	ATP5A1	0.224336	-0.543 : 0.813	0.460733	0.868941	Island	1stExon	Promoter_Associated
	cg03961338	SDHB	0.187563	-0.188 : 0.563	0.310754	0.873077	OpenSea	Body
	cg08281113	SDHB	0.191811	-0.167 : 0.537	0.273575	0.873077	Island	TSS200	Promoter_Associated
	cg10987625	SDHB	0.164788	-0.235 : 0.564	0.40016	0.873077	N_Shore	Body	Promoter_Associated
	cg11678423	SDHB	-0.201161	-0.5 : 0.094	0.17128	0.873077	S_Shore	TSS200	Promoter_Associated
	cg11810463	SDHB	-0.395361	-1.104 : 0.33	0.266385	0.873077	OpenSea	Body
	cg16696648	SDHB	-0.266726	-0.902 : 0.368	0.392756	0.873077	S_Shore	TSS1500
	cg25349789	SDHB	0.277197	-0.21 : 0.762	0.248333	0.873077	N_Shore	Body
	ch.1.590396F	SDHB	0.691026	-0.896 : 2.315	0.375673	0.873077	OpenSea	Body
	cg21731304	NMNAT3	-0.0831765	-0.412 : 0.246	0.605538	0.874667	OpenSea	5'UTR
	cg12817908	NMNAT3	-0.14403	-0.811 : 0.469	0.641107	0.877304	S_Shore	TSS1500	Promoter_Associated
	cg22462109	NMNAT3	-0.0685736	-0.362 : 0.238	0.639528	0.877304	OpenSea	3'UTR
	cg16589608	NMNAT3	0.0852262	-0.34 : 0.503	0.677776	0.881109	OpenSea	Body
	cg25072611	NMNAT3	0.167704	-0.681 : 0.982	0.674802	0.881109	OpenSea	Body
	cg07501747	ATP5A1	0.155275	-0.518 : 0.829	0.638187	0.885227	N_Shelf	5'UTR
	cg17048356	ATP5A1	-0.186116	-0.985 : 0.602	0.632968	0.885227	Island	Body	Unclassified
	cg22226091	ATP5A1	-0.164523	-0.753 : 0.515	0.615227	0.885227	N_Shore	5'UTR	Promoter_Associated
	cg22858861	ATP5A1	-0.147336	-0.71 : 0.416	0.593654	0.885227	Island	5'UTR	Promoter_Associated
	cg02041484	NRF1	0.364688	-0.876 : 1.706	0.550583	0.886987	OpenSea	5'UTR
	cg02841933	NRF1	0.171109	-0.677 : 1.019	0.681301	0.886987	Island	5'UTR	Promoter_Associated
	cg03277125	NRF1	-0.0744525	-0.384 : 0.235	0.625128	0.886987	OpenSea	3'UTR
	cg03725283	NRF1	-0.176847	-0.798 : 0.474	0.57558	0.886987	N_Shore	TSS1500
	cg04438035	NRF1	-0.139297	-0.859 : 0.703	0.713068	0.886987	OpenSea	5'UTR
	cg13251597	NRF1	0.05641	-0.249 : 0.365	0.702312	0.886987	OpenSea	3'UTR
	cg13912214	NRF1	-0.162292	-0.945 : 0.62	0.673348	0.886987	OpenSea	Body
	cg14652524	NRF1	0.322108	-0.553 : 1.266	0.465787	0.886987	OpenSea	Body
	cg14735364	NRF1	-0.2048	-0.993 : 0.542	0.577702	0.886987	OpenSea	5'UTR	Unclassified
	cg17007872	NRF1	-0.0723421	-0.48 : 0.287	0.68775	0.886987	Island	5'UTR
	cg18865824	NRF1	0.290999	-0.978 : 1.619	0.640941	0.886987	OpenSea	Body
	cg20633959	NRF1	0.280008	-0.508 : 1.068	0.471449	0.886987	N_Shore	TSS1500
	cg22970598	NRF1	-0.194034	-0.929 : 0.609	0.609397	0.886987	OpenSea	3'UTR
	cg24892351	NRF1	-0.210906	-0.972 : 0.501	0.547713	0.886987	OpenSea	Body
	cg25720688	NRF1	-0.12565	-0.735 : 0.492	0.66992	0.886987	OpenSea	5'UTR
	cg26544062	NRF1	-0.205061	-0.895 : 0.447	0.523024	0.886987	OpenSea	3'UTR
	cg15122384	ATP5A1	0.106402	-0.642 : 0.599	0.662416	0.890122	N_Shore	Body	Unclassified
	cg25014222	ESRRA	-0.105384	-0.477 : 0.302	0.587899	0.897319	Island	3'UTR	Promoter_Associated
	cg06120646	NRF1	-0.0692449	-0.594 : 0.456	0.78826	0.898111	S_Shelf	5'UTR
	cg17895903	NRF1	-0.123442	-1.087 : 0.753	0.779517	0.898111	OpenSea	TSS1500
	cg21930788	NRF1	-0.0557958	-0.488 : 0.39	0.792451	0.898111	OpenSea	Body
	cg22552986	NRF1	0.157776	-0.917 : 1.098	0.747871	0.898111	OpenSea	5'UTR
	cg01081346	CPT1B	0.0574121	-0.417 : 0.534	0.805289	0.898923	S_Shore	TSS200
	cg02245810	CPT1B	-0.0366763	-0.391 : 0.319	0.832336	0.898923	S_Shore	TSS1500
	cg05156901	CPT1B	-0.0366148	-0.324 : 0.258	0.796533	0.898923	Island	5'UTR	Unclassified_Cell_type_specific
	cg08260245	CPT1B	-0.0972937	-0.574 : 0.407	0.690035	0.898923	Island	5'UTR
	cg17137457	CPT1B	0.0343475	-0.269 : 0.349	0.820787	0.898923	S_Shore	TSS200
	cg19112186	CPT1B	0.0647617	-0.281 : 0.445	0.713063	0.898923	Island	5'UTR	Unclassified_Cell_type_specific
	cg04041880	NMNAT3	0.0505752	-0.235 : 0.337	0.718559	0.911343	OpenSea	Body
	cg13145193	NAMPT	-0.0239074	-0.465 : 0.418	0.911866	0.911866	S_Shore	TSS1500	Promoter_Associated_Cell_type_specific
	cg13938341	NAMPT	0.0269954	-0.446 : 0.503	0.907221	0.911866	OpenSea	Body
	cg17113124	NAMPT	0.0304299	-0.526 : 0.587	0.910971	0.911866	Island	TSS1500	Promoter_Associated
	cg19478057	NRF1	-0.0567026	-0.586 : 0.481	0.827349	0.917278	N_Shore	TSS1500
	cg11170503	NRF1	0.0615506	-0.597 : 0.72	0.84896	0.921211	OpenSea	TSS1500
	cg01697174	NRF1	-0.0229942	-0.355 : 0.309	0.887722	0.921919	OpenSea	TSS1500
	cg10847634	NRF1	0.0230825	-0.347 : 0.377	0.895468	0.921919	Island	TSS200	Promoter_Associated
	cg24295800	NRF1	0.0238997	-0.41 : 0.416	0.903842	0.921919	Island	TSS200	Promoter_Associated
	cg04036064	NMRK1	-0.28285	-0.938 : 0.373	0.385095	0.92613	OpenSea	ExonBnd
	cg05386815	NMRK1	-0.239528	-1.206 : 0.727	0.614447	0.92613	S_Shore	TSS1500	Promoter_Associated
	cg06262380	NMRK1	0.198396	-0.464 : 0.875	0.543193	0.92613	OpenSea	Body
	cg10656332	NMRK1	-0.154047	-0.881 : 0.716	0.694597	0.92613	OpenSea	Body	Unclassified
	cg25431166	NMRK1	-0.0805941	-0.406 : 0.243	0.616442	0.92613	Island	TSS1500	Promoter_Associated
	cg04644846	CPT1B	0.0306312	-0.432 : 0.497	0.892103	0.926414	N_Shelf	Body
	cg03891318	NMNAT3	-0.0249898	-0.196 : 0.147	0.766188	0.926553	OpenSea	5'UTR
	cg15980905	NMNAT3	0.0976203	-0.586 : 0.67	0.750238	0.926553	OpenSea	Body
	cg03526356	SDHB	0.080077	-0.598 : 0.719	0.800827	0.929587	OpenSea	ExonBnd
	cg03861428	SDHB	0.0581283	-0.473 : 0.599	0.823364	0.929587	Island	TSS200	Promoter_Associated
	cg05876179	SDHB	-0.0395021	-0.8 : 0.721	0.915115	0.929587	N_Shelf	Body
	cg08737815	SDHB	-0.0581059	-0.968 : 0.857	0.895735	0.929587	S_Shore	TSS1500
	cg09895189	SDHB	-0.0469513	-0.419 : 0.325	0.795459	0.929587	OpenSea	Body	Unclassified_Cell_type_specific
	cg12070379	SDHB	0.0973213	-0.273 : 0.439	0.574347	0.929587	Island	5'UTR	Promoter_Associated
	cg13915730	SDHB	-0.117773	-0.62 : 0.393	0.634128	0.929587	Island	1stExon	Promoter_Associated
	cg14300442	SDHB	-0.196192	-0.935 : 0.542	0.586696	0.929587	OpenSea	Body
	cg17574483	SDHB	0.037108	-0.51 : 0.585	0.889201	0.929587	OpenSea	ExonBnd	Gene_Associated_Cell_type_specific
	cg21534931	SDHB	0.0697995	-0.347 : 0.492	0.731889	0.929587	S_Shore	TSS1500
	cg23877542	SDHB	0.265705	-0.493 : 1.055	0.480454	0.929587	OpenSea	Body
	cg24305835	SDHB	-0.0174707	-0.446 : 0.379	0.929587	0.929587	Island	5'UTR	Promoter_Associated
	cg27222219	SDHB	0.190963	-0.522 : 0.904	0.583954	0.929587	S_Shore	TSS200	Promoter_Associated
	cg08525766	NMNAT3	-0.0644791	-0.53 : 0.445	0.788153	0.930815	OpenSea	5'UTR
	cg10799186	NMNAT3	-0.040085	-0.378 : 0.291	0.805513	0.930815	Island	5'UTR	Promoter_Associated
	cg13811911	UQCRC2	-0.02182	-0.542 : 0.518	0.93131	0.93131	OpenSea	TSS1500	Promoter_Associated
	cg08065238	NRF1	-0.0161448	-0.429 : 0.388	0.934814	0.934814	OpenSea	Body
	cg22040889	ESRRA	0.0824191	-0.289 : 0.462	0.657384	0.938697	Island	5'UTR	Promoter_Associated
	cg27160968	ESRRA	0.0362558	-0.148 : 0.207	0.679746	0.938697	N_Shelf	Body
	cg00057836	PPARG	0.145561	-0.452 : 0.743	0.617989	0.941369	OpenSea	5'UTR
	cg02430720	PPARG	0.0454022	-0.169 : 0.266	0.667182	0.941369	OpenSea	5'UTR
	cg02726798	PPARG	-0.207651	-0.912 : 0.496	0.546458	0.941369	OpenSea	5'UTR
	cg04702010	PPARG	-0.320023	-1.216 : 0.632	0.483542	0.941369	OpenSea	5'UTR
	cg04908300	PPARG	0.145194	-0.859 : 1.156	0.767141	0.941369	S_Shore	5'UTR	Unclassified_Cell_type_specific
	cg05563966	PPARG	0.24515	-0.291 : 0.781	0.352922	0.941369	OpenSea	Body
	cg06573644	PPARG	0.159566	-0.449 : 0.768	0.591492	0.941369	Island	TSS1500
	cg07424807	PPARG	0.0928593	-0.705 : 0.827	0.809262	0.941369	OpenSea	5'UTR
	cg07676920	PPARG	-0.989292	-2.837 : 0.938	0.300482	0.941369	OpenSea	Body
	cg08288126	PPARG	0.296846	-0.254 : 0.851	0.277547	0.941369	OpenSea	TSS1500
	cg10441555	PPARG	-0.187317	-1.186 : 0.923	0.718021	0.941369	OpenSea	TSS1500
	cg10499651	PPARG	-0.090494	-0.878 : 0.698	0.813726	0.941369	OpenSea	Body
	cg11176018	PPARG	0.127246	-0.516 : 0.762	0.68105	0.941369	OpenSea	5'UTR
	cg12880856	PPARG	0.139929	-0.52 : 0.768	0.666797	0.941369	OpenSea	5'UTR
	cg13369760	PPARG	-0.196359	-1.065 : 0.672	0.64324	0.941369	OpenSea	Body
	cg13518792	PPARG	0.0431226	-0.226 : 0.32	0.744925	0.941369	Island	TSS1500
	cg14113891	PPARG	-0.205601	-1.468 : 1.073	0.741365	0.941369	OpenSea	5'UTR
	cg15938746	PPARG	-0.133792	-0.748 : 0.464	0.650736	0.941369	Island	TSS200
	cg16470128	PPARG	0.332531	-0.716 : 1.307	0.509002	0.941369	OpenSea	Body
	cg18303782	PPARG	0.331788	-0.367 : 1.042	0.336903	0.941369	S_Shore	1stExon	Unclassified_Cell_type_specific
	cg18537222	PPARG	0.247763	-0.345 : 0.841	0.395022	0.941369	OpenSea	Body
	cg18861661	PPARG	-0.249261	-0.748 : 0.3	0.347804	0.941369	OpenSea	5'UTR
	cg18887186	PPARG	0.0785442	-0.433 : 0.648	0.774638	0.941369	Island	5'UTR
	cg19046290	PPARG	-0.269663	-1.039 : 0.496	0.472578	0.941369	OpenSea	5'UTR
	cg19182242	PPARG	0.424338	-0.473 : 1.319	0.33608	0.941369	N_Shore	TSS1500
	cg21859053	PPARG	0.240901	-0.625 : 1.078	0.556443	0.941369	S_Shore	5'UTR
	cg21946299	PPARG	-0.103086	-0.673 : 0.473	0.7118	0.941369	Island	TSS1500
	cg23501196	PPARG	-0.128697	-1.114 : 0.673	0.760848	0.941369	OpenSea	5'UTR
	cg23514324	PPARG	0.0647182	-0.444 : 0.563	0.793013	0.941369	Island	TSS1500
	cg25845026	PPARG	-0.200569	-1.041 : 0.6	0.621972	0.941369	OpenSea	5'UTR
	cg25929976	PPARG	-0.162853	-0.763 : 0.437	0.578767	0.941369	N_Shore	TSS1500
	cg26197008	PPARG	-0.43787	-1.734 : 0.882	0.497584	0.941369	OpenSea	TSS1500
	cg26364899	PPARG	0.231064	-0.378 : 0.84	0.439132	0.941369	Island	TSS1500
	cg26741988	PPARG	-0.22087	-0.999 : 0.557	0.561437	0.941369	OpenSea	5'UTR
	cg27051533	PPARG	0.164767	-0.299 : 0.63	0.469317	0.941369	N_Shore	TSS1500
	cg22461715	NMNAT3	0.0506488	-0.541 : 0.573	0.852443	0.943934	OpenSea	Body
	cg25357304	NMNAT3	0.0303912	-0.305 : 0.365	0.853171	0.943934	OpenSea	Body
	cg04183933	HSPD1	-0.219552	-1.796 : 1.284	0.766922	0.948213	Island	5'UTR	Promoter_Associated
	cg05654645	HSPD1	0.120718	-0.476 : 0.71	0.683347	0.948213	Island	5'UTR	Promoter_Associated
	cg06611076	HSPD1	0.202865	-1.281 : 1.628	0.780582	0.948213	Island	5'UTR	Promoter_Associated
	cg10188592	HSPD1	-0.149764	-1.07 : 0.758	0.735607	0.948213	Island	1stExon	Promoter_Associated
	cg14212314	HSPD1	0.149696	-1.002 : 1.301	0.790177	0.948213	Island	1stExon	Promoter_Associated
	cg07556134	PPARG	-0.0422562	-0.462 : 0.378	0.836321	0.948902	Island	5'UTR
	cg14735734	ATP5A1	-0.11986	-0.801 : 0.555	0.728941	0.949832	S_Shore	5'UTR
	cg08114542	NMRK1	0.0686947	-0.638 : 0.76	0.841458	0.961667	N_Shore	5'UTR
	cg11558475	NMNAT3	-0.0265899	-0.498 : 0.445	0.90842	0.964038	OpenSea	5'UTR
	cg17399231	NMNAT3	-0.0308429	-0.528 : 0.467	0.899309	0.964038	OpenSea	5'UTR
	cg03002397	MFN2	-0.00926241	-0.529 : 0.51	0.970976	0.970976	OpenSea	Body	Gene_Associated
	cg04058122	MFN2	0.0102314	-0.414 : 0.435	0.960754	0.970976	N_Shore	TSS1500	Promoter_Associated
	cg06967016	MFN2	0.0467114	-0.588 : 0.682	0.880658	0.970976	N_Shore	TSS1500
	cg09820729	MFN2	-0.0284842	-0.307 : 0.257	0.837139	0.970976	N_Shore	TSS1500	Promoter_Associated
	cg11098662	MFN2	0.0185578	-0.451 : 0.586	0.935665	0.970976	OpenSea	Body
	cg22028722	MFN2	-0.0051834	-0.151 : 0.144	0.94348	0.970976	S_Shore	5'UTR	Promoter_Associated
	cg00713939	NAPRT	-0.191995	-0.779 : 0.402	0.504105	0.9713	Island	TSS200	Promoter_Associated
	cg01494348	NAPRT	0.0383436	-0.259 : 0.306	0.769054	0.9713	Island	1stExon	Promoter_Associated
	cg03569564	NAPRT	0.297846	-0.087 : 0.693	0.12742	0.9713	N_Shore	Body
	cg07691531	NAPRT	0.162182	-0.544 : 0.869	0.63755	0.9713	S_Shore	TSS200	Promoter_Associated
	cg08017634	NAPRT	0.0136637	-0.114 : 0.141	0.825207	0.9713	Island	Body	Promoter_Associated
	cg08197509	NAPRT	0.025108	-0.377 : 0.423	0.896584	0.9713	N_Shore	Body
	cg08508337	NAPRT	-0.100576	-0.48 : 0.232	0.542812	0.9713	Island	TSS200	Promoter_Associated
	cg10298205	NAPRT	-0.0431493	-0.391 : 0.218	0.78718	0.9713	S_Shore	3'UTR
	cg13282195	NAPRT	-0.281691	-0.822 : 0.259	0.290244	0.9713	S_Shore	TSS1500	Promoter_Associated
	cg15124629	NAPRT	0.12036	-0.344 : 0.501	0.524345	0.9713	S_Shore	3'UTR
	cg15537850	NAPRT	-0.0841313	-0.303 : 0.153	0.448876	0.9713	S_Shore	TSS1500
	cg15575696	NAPRT	-0.242126	-0.65 : 0.165	0.229688	0.9713	N_Shore	Body	Unclassified_Cell_type_specific
	cg16294143	NAPRT	-0.176211	-0.501 : 0.122	0.240486	0.9713	S_Shore	TSS1500	Promoter_Associated
	cg17041038	NAPRT	-0.0489957	-0.262 : 0.164	0.635723	0.9713	S_Shore	TSS1500
	cg17244719	NAPRT	-0.115012	-0.692 : 0.473	0.685463	0.9713	S_Shore	TSS1500
	cg17524265	NAPRT	0.0479104	-0.108 : 0.204	0.529121	0.9713	Island	Body	Promoter_Associated
	cg18047920	NAPRT	0.0189919	-0.196 : 0.243	0.855734	0.9713	N_Shelf	3'UTR
	cg18409562	NAPRT	0.0166906	-0.086 : 0.121	0.738895	0.9713	N_Shelf	Body
	cg19357499	NAPRT	-0.166356	-0.648 : 0.234	0.396229	0.9713	Island	TSS200	Promoter_Associated
	cg21187068	NAPRT	-0.200339	-0.517 : 0.087	0.167286	0.9713	N_Shore	Body	Promoter_Associated
	cg23966224	NAPRT	0.0256943	-0.301 : 0.352	0.871249	0.9713	Island	TSS200	Promoter_Associated
	cg25978374	NAPRT	-0.119457	-0.423 : 0.184	0.422374	0.9713	N_Shore	Body
	cg26355053	NAPRT	0.172434	-0.249 : 0.595	0.403358	0.9713	N_Shore	Body
	cg08179257	HSPD1	-0.0329982	-1.057 : 0.718	0.953723	0.971618	N_Shelf	Body
	cg08753597	HSPD1	0.199392	-2.17 : 2.569	0.86317	0.971618	Island	TSS1500	Promoter_Associated
	cg12252443	HSPD1	0.0356156	-0.589 : 0.656	0.90641	0.971618	Island	1stExon	Promoter_Associated
	cg23273364	HSPD1	-0.0243172	-1.425 : 1.399	0.971618	0.971618	Island	1stExon	Promoter_Associated
	cg25114580	HSPD1	0.0899366	-1.358 : 1.83	0.920182	0.971618	Island	1stExon	Promoter_Associated
	cg09702395	ESRRA	0.0464259	-0.276 : 0.341	0.748557	0.971769	Island	TSS1500	Promoter_Associated
	cg19657039	ESRRA	-0.0607829	-0.485 : 0.364	0.770713	0.971769	S_Shelf	Body
	cg07881863	ATP5A1	-0.0585622	-0.534 : 0.403	0.79375	0.971808	Island	TSS200	Unclassified
	cg18307767	ATP5A1	0.0691867	-0.53 : 0.669	0.813606	0.971808	Island	5'UTR	Promoter_Associated
	cg20410673	ATP5A1	-0.0910653	-0.672 : 0.514	0.771176	0.971808	Island	1stExon	Promoter_Associated
	cg08186603	NMNAT3	0.0226752	-0.552 : 0.617	0.935781	0.973213	OpenSea	Body
	cg08729719	COX4I1	-0.228669	-0.981 : 0.531	0.536868	0.976123	N_Shore	Body
	cg25614218	COX4I1	-0.114314	-0.484 : 0.255	0.529876	0.976123	Island	5'UTR	Promoter_Associated
	cg00291329	COX4I1	0.0544998	-0.238 : 0.347	0.704749	0.979109	OpenSea	Body
	cg00522384	COX4I1	-0.0327271	-0.229 : 0.164	0.734332	0.979109	Island	TSS1500	Promoter_Associated
	cg23391164	COX4I1	-0.0847938	-0.587 : 0.412	0.728091	0.979109	Island	1stExon	Promoter_Associated
	cg24681743	COX4I1	0.0564974	-0.247 : 0.363	0.705466	0.979109	S_Shore	5'UTR
	cg13465461	CPT1B	-0.00742092	-0.616 : 0.601	0.980054	0.980054	OpenSea	Body
	cg01171785	CLPP	-0.250907	-0.745 : 0.385	0.390757	0.980375	N_Shore	TSS1500
	cg02376650	CLPP	0.0918548	-0.284 : 0.508	0.617778	0.980375	N_Shore	TSS1500
	cg05236391	CLPP	0.301579	-0.347 : 0.95	0.345427	0.980375	N_Shore	TSS200	Promoter_Associated
	cg09338965	CLPP	-0.0144406	-0.244 : 0.22	0.898677	0.980375	Island	Body	Promoter_Associated
	cg09900085	CLPP	-0.105413	-0.596 : 0.351	0.641326	0.980375	Island	Body	Promoter_Associated
	cg12138483	CLPP	0.0723816	-0.21 : 0.355	0.601181	0.980375	N_Shore	TSS1500
	cg14763172	CLPP	0.410712	-0.074 : 0.948	0.0930607	0.980375	N_Shelf	3'UTR
	cg16689907	CLPP	-0.0267894	-0.227 : 0.172	0.783023	0.980375	S_Shelf	Body
	cg16848221	CLPP	-0.0315208	-0.183 : 0.119	0.668021	0.980375	S_Shore	Body	Promoter_Associated
	cg17756392	CLPP	0.228652	-0.238 : 0.695	0.320797	0.980375	Island	TSS200	Promoter_Associated
	cg20467896	CLPP	0.0187386	-0.247 : 0.282	0.884397	0.980375	Island	1stExon	Promoter_Associated
	cg09647892	ATP5A1	-0.0148116	-0.362 : 0.338	0.931221	0.980895	S_Shore	TSS200	Unclassified
	cg14128819	ATP5A1	-0.065628	-0.769 : 0.635	0.8484	0.980895	Island	1stExon	Unclassified
	cg15277511	ATP5A1	-0.0365213	-0.699 : 0.66	0.914892	0.980895	Island	1stExon	Unclassified
	cg15505251	ATP5A1	0.0306442	-0.479 : 0.492	0.891962	0.980895	S_Shore	TSS1500
	cg20479805	ATP5A1	-0.02601	-0.681 : 0.629	0.935272	0.980895	Island	TSS1500	Promoter_Associated
	cg03474219	ESRRA	-0.00835382	-0.261 : 0.244	0.946739	0.984298	Island	TSS1500	Promoter_Associated
	cg15755028	ESRRA	0.00538459	-0.173 : 0.176	0.950357	0.984298	S_Shore	5'UTR	Promoter_Associated
	cg19878884	ESRRA	0.0216615	-0.223 : 0.272	0.857434	0.984298	N_Shelf	Body
	cg23878768	ESRRA	-0.0239317	-0.376 : 0.324	0.888747	0.984298	Island	5'UTR	Promoter_Associated
	cg26180469	ESRRA	-0.0189282	-0.276 : 0.238	0.880514	0.984298	N_Shelf	Body
	cg02605957	PPARG	0.0590507	-0.78 : 0.898	0.885107	0.985308	OpenSea	5'UTR
	cg15277126	PPARG	-0.0422308	-0.744 : 0.656	0.903064	0.986681	OpenSea	5'UTR
	cg08442064	NMNAT3	0.00239138	-0.133 : 0.137	0.971175	0.989699	N_Shore	5'UTR
	cg22994792	NMNAT3	-0.00222579	-0.354 : 0.35	0.989699	0.989699	S_Shore	TSS1500
	cg12562500	CLPP	0.00173535	-0.462 : 0.332	0.991413	0.991413	Island	1stExon	Promoter_Associated
	cg08718844	PPARG	0.00409827	-0.847 : 0.763	0.991866	0.991866	OpenSea	5'UTR
	cg09663755	PPARG	-0.00511984	-0.486 : 0.464	0.982318	0.991866	OpenSea	5'UTR
	cg15722404	PPARG	-0.00922604	-0.598 : 0.579	0.974337	0.991866	N_Shore	TSS1500
	cg16197186	PPARG	0.00612201	-0.602 : 0.618	0.98368	0.991866	OpenSea	5'UTR
	cg24271538	PPARG	-0.0112745	-0.269 : 0.253	0.931481	0.991866	N_Shore	TSS1500
	cg00804091	COX4I1	-0.00121023	-0.238 : 0.239	0.991786	0.991981	Island	1stExon	Promoter_Associated
	cg03303025	COX4I1	-0.0154019	-0.241 : 0.205	0.887995	0.991981	Island	1stExon	Promoter_Associated
	cg08152499	COX4I1	0.00102352	-0.28 : 0.209	0.991981	0.991981	Island	TSS200	Promoter_Associated
	cg08356153	COX4I1	-0.00374158	-0.414 : 0.406	0.985167	0.991981	OpenSea	Body
	cg11658266	COX4I1	0.048386	-0.343 : 0.429	0.795532	0.991981	S_Shelf	Body
	cg11866473	NMRK1	-0.00366041	-0.888 : 0.822	0.993012	0.993012	Island	TSS1500	Promoter_Associated
	cg03764506	ESRRA	-0.0017538	-0.449 : 0.445	0.993624	0.993624	Island	TSS1500	Promoter_Associated
	cg18081071	NAPRT	-0.0144558	-0.588 : 0.572	0.958966	0.995927	N_Shore	Body
	cg25786937	NAPRT	0.00103808	-0.504 : 0.42	0.995927	0.995927	S_Shore	TSS1500	Promoter_Associated
	cg01114226	ATP5A1	0.0022588	-1.166 : 1.172	0.996847	0.996847	Island	1stExon	Promoter_Associated
	cg05299703	ATP5A1	-0.00563458	-0.598 : 0.587	0.984479	0.996847	S_Shore	5'UTR	Unclassified

### Sheet: Table S7
Table S7. Metabolite abundances that were different after NR supplementation in the twins from the BMI-discordant pairs (n=14 pairs/28 individuals), nominal p < 0.05. The regression model was adjusted for age, sex, smoking, heavy/lean status and family relatedness. Related to Figure 5.
Chromato-graphy	Ionisation mode	Metabolite Name	log2FC	Nominal p-value	FDR p-value	Mass	Retention time (min)	Metabolite Identificantion Level
RP	-	citrate	-0.616983	0.000769206	0.192571	192.027	0.683	1
RP	-	Levothyroxine	-0.199917	0.00180578	0.192571	776.687	7.732	1
RP	-	2-(2-Carboxyethyl)-4-methyl-5-pentyl-3-furoic acid	-0.381635	0.00249865	0.207274	268.131	8.837	1
HILIC	-	Arginine	-0.437025	0.00306569	0.263231	174.111	7.108	1
HILIC	+	Octanoylcarnitine	-0.14855	0.00319973	0.115457	287.211	0.936002	1
RP	+	CMPF	-0.565552	0.00376502	0.117481	240.1	7.798	1
RP	+	Arachidonic acid	0.333034	0.0057178	0.120497	304.24	10.382	1
RP	-	CMPF	-0.556874	0.00598955	0.208579	240.1	7.801	1
RP	-	LPC(22:6)	-0.217743	0.0065383	0.208579	553.317	10.279	1
RP	+	Creatine	-0.330589	0.00702618	0.126917	131.058	0.586	1
RP	+	Linoleic acid	-0.193044	0.00738303	0.127301	280.24	10.956	1
HILIC	-	LPE(22:6)	-0.116997	0.00789065	0.263231	613.338	1.233	1
HILIC	-	Pyroglutamic acid	-0.442114	0.00995856	0.263231	129.043	4.46199	1
RP	-	LPC(22:6)	-0.282857	0.0104472	0.211945	553.317	10.306	1
RP	+	Oleic acid	-0.175657	0.0178035	0.204632	282.256	11.232	1
HILIC	+	Glutamic acid	-0.0426166	0.021446	0.313861	146.07	6.31299	1
RP	+	Pipecolinic acid OR Pyroglutamic acid	-0.133475	0.021504	0.205042	129.043	0.684	1
HILIC	+	Arginine	-0.207847	0.0231328	0.313861	174.112	7.14798	1
HILIC	+	In source fragment of lysine	-0.123081	0.0244514	0.313861	129.079	7.29199	1
RP	+	Eicosapentaenoic acid	-0.165703	0.027821	0.226901	302.224	10.078	1
HILIC	+	LPC(22:6)	-0.114609	0.0322924	0.326736	567.333	1.323	1
RP	+	LPC(22:6)	-0.186869	0.0326588	0.247771	567.332	10.167	1
RP	-	LPE(22:6)	-0.17905	0.0343525	0.292742	613.338	10.175	1
RP	+	LPC(22:6)	-0.176859	0.0344348	0.255484	567.332	10.271	1
HILIC	+	Asparagine	-0.0591415	0.0362921	0.326736	132.054	6.41601	1
HILIC	+	Citrulline	-0.0626011	0.037068	0.326736	175.096	6.54798	1
RP	+	Linoleyl carnitine	-0.127021	0.037449	0.258592	423.335	9.204	1
HILIC	+	LPC(22:6)	-0.119743	0.0384212	0.326736	567.332	1.192	1
HILIC	+	Carnitine	-0.0477857	0.0395334	0.326736	161.106	5.13301	1
RP	+	Eicosapentaenoic acid	-0.259998	0.0396612	0.258592	302.224	10.684	1
RP	-	LPE(22:6)	0.400809	0.0445033	0.304751	613.269	10.225	1
HILIC	-	Glutamine	-0.0585698	0.04563	0.33538	146.069	6.26401	1
RP	+	LPC(17:0)	-0.176101	0.0469333	0.289465	509.348	10.517	1
HILIC	+	Proline betaine	-0.310835	0.0483122	0.354582	143.095	3.85901	1
HILIC	+	Lysine	-0.108195	0.0485595	0.354582	146.105	7.29199	1
RP	+	Tyrosine	3.07826	2.43029e-35	1.83629e-32	135.032	0.685	2
HILIC	+	Tyrosine	1.40833	2.56084e-34	5.54421e-32	135.032	0.843998	2
HILIC	+	1-Methylnicotinamide	1.38415	1.98065e-26	2.85874e-24	136.063	2.398	2
RP	+	1-Methylnicotinamide	2.53367	6.69322e-26	2.53896e-23	136.064	0.531	2
HILIC	+	SM(d35:1)	-0.175014	0.0014247	0.0944132	716.582	1.007	2
RP	+	PC(18:1_22:6)	-0.218848	0.0018225	0.114583	831.577	13.028	2
HILIC	+	SM(d36:2)	-0.129527	0.00184838	0.100044	728.583	0.992001	2
HILIC	+	Dimethylarginine	-0.102801	0.00235332	0.113221	202.143	6.57899	2
HILIC	+	SM(d34:1)	-0.107417	0.00286066	0.115457	702.569	1.018	2
RP	+	SM(d38:2)	-0.176274	0.00562424	0.120497	756.614	13.598	2
HILIC	+	Lysine isomer	-0.208967	0.00627283	0.206752	146.105	6.44898	2
RP	+	SM(d34:1)	-0.164607	0.00632743	0.126327	724.549	12.716	2
RP	-	PC(18:1_22:6)	-0.256815	0.00641211	0.208579	877.584	13.079	2
RP	-	Ethylenediaminetetraacetic acid (EDTA)	-0.371922	0.00645654	0.208579	292.09	0.584	2
RP	+	SM(d34:0)	-0.239071	0.00691857	0.126917	704.582	13.013	2
RP	+	Linoleoyl glyserol	-0.20599	0.00700728	0.126917	264.245	11.232	2
RP	+	Ethylenediaminetetraacetic acid (EDTA)	-0.369379	0.00783264	0.131082	292.09	0.586	2
RP	+	PC(18:0_22:6)	-0.194232	0.00853431	0.13489	833.593	13.636	2
RP	+	SM(d36:2)	-0.157245	0.00904301	0.140572	728.583	12.863	2
RP	+	Bis(2-ethylhexyl) sebacate	-0.335849	0.0120755	0.169654	426.371	12.304	2
RP	-	PC(P-18:0_22:6)	-0.230461	0.0130638	0.211945	863.605	13.56	2
RP	-	PC(17:0_20:3)	-0.223742	0.0149916	0.211945	843.599	13.653	2
RP	-	PC(P-16:0_20:4)	-0.176493	0.015676	0.211945	811.574	13.36	2
HILIC	+	Ethylenediaminetetraacetic acid (EDTA)	-0.146934	0.0158578	0.313861	292.091	6.44498	2
RP	+	PC(16:1e_18:2)	-0.191296	0.0174704	0.204632	741.567	13.425	2
RP	-	PE(18:1e_22:6)	-0.238534	0.0177992	0.223058	775.552	14.103	2
RP	+	DEOXYCARNITINE	-0.126426	0.0187407	0.204632	145.11	0.557	2
RP	+	SM(d34:1)	-0.157712	0.0192955	0.204632	702.568	12.712	2
HILIC	+	Hydroxylauroylcarnitine	-0.111642	0.0194369	0.313861	359.267	1.11	2
RP	+	PC(22:6_16:0)	-0.149549	0.0197843	0.204632	805.562	12.902	2
RP	+	PE(16:1e_22:6)	-0.194232	0.0197925	0.204632	747.52	13.193	2
RP	+	PC(16:1e_18:1)	-0.179741	0.0201395	0.204632	743.583	14.041	2
HILIC	+	PC(22:6_16:0)	-0.063496	0.0205054	0.313861	805.564	0.681	2
RP	+	PC(17:0_18:2)	-0.169949	0.0211264	0.205042	771.577	13.482	2
RP	+	Linolenic acid	-0.380459	0.0212848	0.205042	278.225	9.759	2
RP	+	PC(18:2_22:6)	-0.163968	0.0214483	0.205042	829.561	12.597	2
RP	-	PC(18:1_22_5)	-0.188786	0.0249135	0.260401	879.56	13.357	2
RP	+	4-Phenylbutyric acid	-0.15124	0.0258153	0.225417	164.084	11.217	2
HILIC	+	L-5-Oxoproline (Pyroglutamic acid)	-0.0452666	0.0264165	0.313861	129.043	6.31299	2
RP	+	PE(18:1e_22:6)	-0.234486	0.0264867	0.225417	775.551	14.021	2
RP	+	SM(d35:1)	-0.182523	0.0273627	0.226901	716.583	13.041	2
RP	-	PE(16:1e_22:6) OR PE(16:0p_22:6)	-0.223366	0.0277421	0.270576	747.521	13.245	2
HILIC	+	Ethylenediaminetetraacetic acid (EDTA)	-0.101276	0.0337684	0.326736	292.091	7.95202	2
RP	-	PC(15:0_22:6)	-0.211993	0.0348766	0.292742	837.552	12.644	2
RP	-	PC(18:0_22:5)	-0.178068	0.0354137	0.292742	881.615	14.02	2
RP	-	PC(18:0_22:6)	-0.181675	0.0355816	0.292742	879.6	13.706	2
RP	-	PC(16:0_18:3)	0.209903	0.0394969	0.299796	801.553	12.748	2
RP	+	D-Erythro-sphingosine 1-phosphate	-0.281247	0.0396025	0.258592	379.249	10.029	2
RP	+	Proline betaine	-0.657751	0.0412055	0.263438	143.095	0.592	2
HILIC	+	Octenoylcarnitine	-0.143478	0.0463325	0.354582	285.195	1.048	2
HILIC	+	PC(14:0_16:1)	0.188049	0.047645	0.354582	703.514	0.712001	2
RP	+	Linolenic acid	-0.21405	0.0487067	0.290965	278.225	10.709	2
HILIC	+	4-Nitrobenzylamine	1.45014	2.42368e-34	5.54421e-32	152.059	0.824001	3
RP	+	PC(39:6)	-0.471311	0.000189481	0.0245533	819.577	13.247	3
RP	+	SM(d35:2)	-0.216917	0.00140403	0.114583	714.567	12.563	3
RP	+	SM	-0.236381	0.00209762	0.114583	855.574	13.643	3
RP	-	SM(d38:2)	-0.196134	0.00213968	0.192571	802.621	13.659	3
HILIC	+	SM(d35:2)	-0.145291	0.00304078	0.115457	714.567	1.008	3
RP	+	PE(22:6_16:0)	-0.322553	0.00342339	0.114583	763.551	12.886	3
RP	-	PC(34:3)	-0.306187	0.00529198	0.208579	809.558	12.93	3
RP	+	PC(40:7e)	-0.247525	0.00569037	0.120497	817.598	13.498	3
RP	-	SM(d33:1)	-0.176303	0.00661081	0.208579	688.553	12.752	3
RP	-	SM(d34:1)	-0.175837	0.00701574	0.208579	748.574	12.752	3
RP	+	SM(d34:2)	-0.139635	0.0072385	0.127301	700.552	12.285	3
RP	-	SM	-0.19856	0.0078703	0.211945	764.56	12.901	3
RP	+	PE(18:1_18:2)	-0.214138	0.00796218	0.131318	741.53	13.193	3
RP	-	PC(18:1e_16:0)	-0.262565	0.00990833	0.211945	791.605	14.378	3
RP	+	SM	-0.173686	0.0109435	0.159664	710.533	12.431	3
RP	+	SM(d40:3)	-0.1556	0.0127792	0.17313	782.502	12.857	3
RP	+	SM(d33:1)	-0.158833	0.0131009	0.17313	688.552	12.429	3
RP	+	PE(18:1p_20:4) OR PE(18:2e_20:4)	-0.265415	0.0142462	0.182159	749.535	13.657	3
HILIC	+	Decenoyl carnitine	-0.130445	0.0142545	0.313861	313.226	0.854999	3
RP	-	LPC(18:2) ???	-0.132906	0.0150855	0.211945	555.309	10.305	3
RP	-	SM	-0.177127	0.0155955	0.211945	738.545	12.753	3
HILIC	+	SM(d33:1)	-0.0808414	0.0168278	0.313861	688.553	1.068	3
RP	+	Jasmonic acid	-0.587258	0.0176794	0.204632	210.126	8.805	3
HILIC	+	Carnitine wiht mass 144	-0.0873057	0.0182957	0.313861	144.042	3.219	3
RP	+	6β-Oxycodol N-oxide	-0.107928	0.0188142	0.204632	333.163	10.956	3
RP	-	SM	-0.14052	0.0194758	0.23371	774.589	12.902	3
HILIC	+	SM(d34:2)	-0.0644599	0.0197678	0.313861	700.553	1.055	3
RP	-	PC(38:7e)	-0.235933	0.0207663	0.235726	835.573	13.229	3
RP	+	SM	-0.253269	0.0209345	0.205042	764.554	12.883	3
RP	-	PC(P-22:5_18:2)	-0.15289	0.0221648	0.247147	817.564	12.755	3
HILIC	+	Decadienoylcarnitine	-0.12443	0.0242937	0.313861	311.209	0.895999	3
RP	+	PC(22.6_18:0)	-0.232393	0.0247984	0.223973	789.566	13.178	3
RP	+	PC(32:1e)	-0.198966	0.0261988	0.225417	717.566	13.871	3
RP	-	PC(40:7e)	-0.175751	0.0277808	0.270576	817.584	13.513	3
RP	+	6β-Oxycodol N-oxide	-0.108147	0.0283625	0.226901	333.152	10.957	3
HILIC	+	Carnitine with mass 327.24	-0.121325	0.0312291	0.326736	327.241	0.822002	3
RP	+	SM(d36:3)	-0.141944	0.0325669	0.247771	726.567	12.418	3
RP	+	PC(36:4e)	-0.375892	0.035232	0.257013	767.582	13.343	3
RP	-	SM	-0.141614	0.0363139	0.292742	734.558	12.461	3
HILIC	+	PC(36:1)	-0.13356	0.0385732	0.326736	731.601	0.987	3
RP	+	SM	-0.153402	0.0396814	0.258592	857.59	13.944	3
RP	+	SM	-0.130595	0.0397658	0.258592	803.543	13.015	3
RP	-	SM	-0.106272	0.0408699	0.300485	746.558	12.316	3
RP	+	3-hydroxyoctanoylcarnitine	-0.202142	0.0422176	0.265435	303.204	4.595	3
RP	-	Ricinoleic Acid	-0.116259	0.04304	0.304387	298.251	10.785	3
RP	+	PC(20:4_14:0)	-0.104439	0.0437303	0.273435	754.471	12.285	3
RP	-	SM(d33:2)	-0.104536	0.0442085	0.304387	686.537	12.316	3
RP	+	5-Nitro-o-toluidine	3.0813	3.22723e-35	1.83629e-32	152.059	0.684	4
RP	+		2.61359	1.59992e-25	4.55177e-23	253.143	0.531	4
RP	+		-0.34131	1.12513e-05	0.00256079	429.369	12.305	4
RP	+		-0.307356	2.4468e-05	0.00464076	278.184	0.529	4
HILIC	+		-0.177257	4.2642e-05	0.00461599	145.073	0.834	4
RP	+		-0.616487	7.8405e-05	0.0127464	459.262	8.632	4
RP	+		-0.273718	0.000194182	0.0245533	428.365	12.304	4
HILIC	+		-0.205549	0.000402335	0.0348422	145.074	0.834	4
RP	+		-0.229544	0.000708928	0.080676	468.358	12.305	4
RP	-		-0.679706	0.000869746	0.192571	226.084	7.197	4
RP	+		-0.246354	0.000933038	0.096527	1697.07	12.9	4
RP	+		-0.171914	0.00101833	0.0965717	252.12	0.537	4
RP	-		-0.230074	0.00120097	0.192571	660.404	10.97	4
RP	-		-0.148407	0.00141514	0.192571	443.158	11.603	4
RP	-		-0.198889	0.00142652	0.192571	662.406	10.97	4
HILIC	+		-0.297764	0.00152631	0.0944132	600.258	0.886998	4
RP	+		-0.368888	0.00175406	0.114583	444.36	11.932	4
RP	+	Furan fatty acid	-0.405539	0.00183118	0.114583	268.131	8.834	4
RP	+		-0.404821	0.00187852	0.114583	222.125	8.834	4
RP	+	Ubiquinone-1	-0.40217	0.00190503	0.114583	250.12	8.834	4
RP	-		-0.421298	0.00191809	0.192571	643.403	10.97	4
RP	-		-0.210783	0.00213759	0.192571	378.253	11.248	4
RP	+		-0.301278	0.00220954	0.114583	256.14	0.532	4
RP	+		-0.22153	0.00225806	0.114583	856.577	13.632	4
RP	+	Asarone	-0.383494	0.00239549	0.114583	208.11	8.834	4
RP	+	N-methylethanolamine phosphate	-0.169587	0.00242829	0.114583	155.035	0.534	4
RP	+		-0.605956	0.00259753	0.114583	236.105	7.799	4
RP	+		-0.483114	0.00274797	0.114583	567.42	11.617	4
RP	+	Dihydrouridine	-0.423999	0.00280818	0.114583	246.085	0.587	4
RP	+		-0.414661	0.00285303	0.114583	368.056	8.834	4
RP	+		-0.534795	0.00303605	0.114583	223.092	7.799	4
RP	+		-0.392311	0.0031295	0.114583	290.113	8.834	4
RP	+	Hostmaniane	-0.575736	0.00326676	0.114583	254.115	7.799	4
RP	+		-0.137294	0.00327902	0.114583	328.17	10.958	4
RP	-		-0.382485	0.00334859	0.207274	224.141	8.837	4
RP	+		-0.381059	0.00336991	0.114583	282.147	8.834	4
RP	-		-0.217533	0.00345457	0.207274	445.225	11.246	4
RP	+		-0.236867	0.0035645	0.115897	428.365	13.1	4
RP	+		-0.737638	0.00402146	0.117481	929.183	0.585	4
RP	+	16(R)-HETE	-0.180071	0.00404332	0.117481	302.222	10.957	4
RP	+		-0.569464	0.00409246	0.117481	262.082	7.799	4
RP	+	4-Methylene-L-glutamic acid	-0.413724	0.00412939	0.117481	159.053	0.586	4
RP	-		-0.388082	0.00422813	0.208579	290.113	8.837	4
RP	-		-0.378357	0.00427463	0.208579	396.16	10.97	4
RP	+		-0.293033	0.00428414	0.118591	1696.06	12.901	4
RP	+		-0.174907	0.00437681	0.118591	756.486	12.714	4
RP	+	Propylparaben	-0.560102	0.00471393	0.120497	180.079	7.798	4
RP	+		0.432958	0.00473965	0.120497	208.11	7.147	4
RP	+	Glu-Ser (or Ser-Glu)	-0.363075	0.004823	0.120497	234.085	0.598	4
RP	+		-0.152446	0.00506286	0.120497	324.175	11.288	4
RP	-		-0.579201	0.00520134	0.208579	196.11	7.801	4
RP	-		-0.466499	0.00528427	0.208579	368.056	8.837	4
RP	-		-0.609529	0.00531773	0.208579	152.12	7.8	4
RP	+		-0.238333	0.00541129	0.120497	234.158	0.533	4
RP	+		-0.226494	0.00561494	0.120497	262.23	10.958	4
RP	+	(3E)-4-(7-Methoxy-2-oxo-2H-chromen-6-yl)-2-oxo-3-buten-1-yl hydrogen sulfate	-0.647663	0.00567368	0.120497	340.024	7.798	4
RP	+		-0.245698	0.00570593	0.120497	244.219	10.957	4
RP	+	Ala-Ser	-0.423014	0.00570778	0.120497	176.08	0.602	4
RP	-		-0.240732	0.00593864	0.208579	647.435	11.248	4
RP	-		-0.292442	0.00596179	0.208579	540.257	6.924	4
RP	-		-0.153281	0.00612563	0.208579	411.184	11.248	4
RP	+	Levothyroxine	-0.138995	0.00616841	0.125884	776.686	7.724	4
RP	+		-0.148302	0.00619464	0.125884	230.138	0.538	4
RP	+		-0.571873	0.00657249	0.126421	326.045	7.798	4
RP	+		-0.185091	0.00661003	0.126421	614.399	10.957	4
RP	+		-0.199914	0.00666545	0.126421	273.115	0.542	4
HILIC	+		-0.570952	0.00668483	0.206752	119.058	1.138	4
RP	-		-0.17817	0.006874	0.208579	460.151	11.604	4
RP	-		-0.499672	0.00709398	0.208579	262.082	7.801	4
RP	-		-0.282341	0.00723193	0.208579	401.155	11.248	4
RP	+		-0.576663	0.00727492	0.127301	325.048	7.799	4
RP	-		-0.193019	0.00728373	0.208579	624.45	10.971	4
HILIC	-		-0.520992	0.00770181	0.263231	433.067	6.26501	4
RP	+		-0.632037	0.00773811	0.131082	339.027	7.799	4
HILIC	-		-0.564728	0.00775467	0.263231	1086.68	1.313	4
RP	-		-0.320556	0.00793832	0.211945	750.588	13.058	4
RP	+		-0.500203	0.00809263	0.131563	357.064	7.799	4
HILIC	+		-0.0404715	0.00816949	0.235826	293.931	4.72499	4
RP	-		-0.609956	0.00827127	0.211945	340.024	7.801	4
RP	-		-0.185482	0.00837255	0.211945	857.606	13.558	4
RP	+		-0.257526	0.00847616	0.13489	342.17	10.803	4
HILIC	+		-0.677137	0.00889622	0.240754	121.917	3.34001	4
RP	-		-0.310304	0.00891001	0.211945	432.324	9.313	4
RP	+		-0.206578	0.0091409	0.140572	461.293	12.095	4
RP	-		-0.274392	0.00926514	0.211945	496.331	13.283	4
RP	+		-0.127593	0.0092826	0.140848	338.155	10.956	4
RP	-		-0.161524	0.00944659	0.211945	434.12	11.154	4
RP	-		-0.238232	0.00949421	0.211945	382.181	11.248	4
RP	-		-0.256776	0.00957922	0.211945	390.099	5.892	4
RP	-		-0.276304	0.00960316	0.211945	947.587	13.716	4
RP	+		-0.493769	0.00985912	0.146383	339.053	7.798	4
RP	-		-0.172484	0.00988941	0.211945	457.189	10.971	4
RP	+		-0.351988	0.00990468	0.146383	600.258	8.492	4
RP	-		-0.159642	0.010003	0.211945	816.561	12.754	4
RP	-		-0.401229	0.0102296	0.211945	659.398	10.97	4
RP	-		-0.116859	0.0105156	0.211945	390.215	10.97	4
RP	-		-0.62688	0.0111085	0.211945	342.025	7.806	4
RP	+		-0.228288	0.011303	0.16282	447.277	11.829	4
RP	+		-0.514087	0.0114999	0.163586	600.258	5.442	4
RP	-		-0.235889	0.0121249	0.211945	370.181	11.374	4
RP	-		-0.284143	0.0121533	0.211945	460.136	11.248	4
RP	-		-0.175489	0.0122813	0.211945	380.268	11.604	4
RP	-		-0.264448	0.0123639	0.211945	638.44	11.915	4
HILIC	+		-0.142539	0.0124195	0.313861	861.624	0.661	4
RP	-		-0.226304	0.0126188	0.211945	383.183	11.248	4
RP	+		-0.249237	0.012747	0.17313	364.206	11.665	4
RP	-		-0.140957	0.0128001	0.211945	843.579	12.945	4
RP	+		-0.159568	0.0128217	0.17313	360.196	10.921	4
RP	+		-0.526449	0.0130302	0.17313	920.188	0.588	4
RP	+		-0.160923	0.0132357	0.17313	429.267	12.095	4
RP	-		-0.191757	0.0137062	0.211945	406.267	11.603	4
HILIC	-		-0.155594	0.0137801	0.263231	1038.03	6.40402	4
RP	+	Apronalide	-0.218564	0.0139288	0.180125	184.121	2.757	4
RP	-		-0.2907	0.0145422	0.211945	450.168	11.247	4
RP	-		-0.12808	0.0145656	0.211945	709.471	11.604	4
RP	-		-0.339139	0.0147367	0.211945	399.139	10.971	4
RP	-		0.716947	0.0150097	0.211945	194.058	5.783	4
RP	-		-0.199542	0.0150169	0.211945	834.52	12.753	4
RP	+		-0.206093	0.0151623	0.191719	629.456	11.412	4
RP	-		-0.131164	0.0153378	0.211945	385.199	11.603	4
RP	+		-0.245516	0.0156533	0.195753	396.233	11.667	4
RP	-		-0.564748	0.0159371	0.211945	606.246	7.142	4
HILIC	-		-0.367929	0.0159562	0.263231	345.003	6.40402	4
RP	-		-0.279023	0.01598	0.211945	201.137	6.929	4
RP	+		-0.0811489	0.0162277	0.199191	431.266	11.585	4
RP	+		-0.233628	0.0162784	0.199191	366.206	11.665	4
RP	-		-0.131518	0.0163675	0.214824	459.205	11.248	4
RP	+		-0.340655	0.0168179	0.203604	300.111	5.869	4
HILIC	+		-0.144641	0.0170979	0.313861	225.076	1.843	4
RP	+		-0.337399	0.0171919	0.204632	314.127	7.253	4
RP	-		-0.107655	0.0172379	0.223058	357.168	11.153	4
RP	-		0.174251	0.0176989	0.223058	967.574	13.994	4
RP	-		-0.148481	0.0177559	0.223058	651.466	11.603	4
RP	-		-0.168191	0.01788	0.223058	681.326	10.277	4
RP	+		-0.202951	0.0179404	0.204632	400.248	12.094	4
RP	+	3-Oxalomalic acid	-0.14612	0.0185917	0.204632	206.007	0.511	4
HILIC	-		-0.476467	0.0188818	0.263231	449.314	1.047	4
RP	+		-0.179045	0.0191021	0.204632	744.586	14.042	4
RP	+	MMV028694	-0.310515	0.019122	0.204632	332.137	6.352	4
HILIC	+		-0.196297	0.0191827	0.313861	664.238	0.649999	4
RP	+		-0.116629	0.0192244	0.204632	363.182	10.957	4
RP	-		-0.377658	0.0194118	0.23371	1180.67	10.277	4
RP	+		1.23459	0.0194306	0.204632	772.545	11.494	4
RP	+		-0.245027	0.0199777	0.204632	280.241	11.409	4
RP	+		-0.245027	0.0199777	0.204632	598.438	11.41	4
RP	-		0.13052	0.0202136	0.235473	1104.66	10.486	4
RP	-		-0.241169	0.0202235	0.235473	722.558	12.44	4
RP	-		-0.512785	0.020333	0.235473	598.243	7.453	4
RP	-		-0.111861	0.0203703	0.235473	428.171	10.97	4
RP	-		-0.159971	0.0205986	0.235726	705.44	11.249	4
RP	+		-0.240817	0.0206445	0.205042	566.412	11.411	4
RP	+		-0.116435	0.0208023	0.205042	184.025	0.511	4
HILIC	-		-0.418444	0.0216231	0.263231	1092.73	1.272	4
RP	+		-0.210671	0.0216406	0.205042	749.527	13.193	4
RP	+		-0.136566	0.0218421	0.205042	419.246	11.357	4
RP	-		-0.350887	0.0218666	0.245999	1132.67	10.178	4
HILIC	+		-0.0289518	0.0218794	0.313861	565.88	4.72499	4
HILIC	+		-0.117573	0.0219508	0.313861	241.072	3.281	4
RP	+		-0.135441	0.0220146	0.205042	370.217	11.583	4
HILIC	-		-0.142024	0.0220983	0.263231	1384.04	6.40402	4
RP	+		0.209759	0.0221618	0.205042	635.35	8.341	4
RP	-		-0.70504	0.0227684	0.247789	582.248	8.218	4
RP	-		-0.197313	0.0228124	0.247789	699.284	10.277	4
RP	-		-0.12245	0.0231575	0.249388	632.513	11.605	4
HILIC	-		-0.144684	0.0241005	0.263231	691.013	6.40502	4
HILIC	-		-0.423571	0.0241439	0.263231	637.358	1.148	4
RP	+	3,4,5-Trimethoxycinnamic acid	-0.418821	0.0241991	0.222086	238.084	5.56	4
RP	-		-0.19727	0.0245921	0.260401	614.341	10.175	4
RP	+		-0.202615	0.0246132	0.223973	412.298	10.696	4
RP	-		-0.173353	0.0246842	0.260401	760.574	12.599	4
RP	-		-0.118082	0.0250067	0.260401	595.403	11.154	4
RP	+		-0.210347	0.0250769	0.224705	340.17	10.803	4
RP	-		-0.404879	0.0253514	0.261826	376.127	6.163	4
RP	+		-0.0907727	0.0254452	0.225417	337.178	11.233	4
HILIC	+		-0.0789062	0.0257461	0.313861	690.007	6.45499	4
RP	+		-0.0911058	0.0258563	0.225417	365.198	11.232	4
RP	+		-0.124661	0.0260085	0.225417	375.162	10.956	4
RP	-		-0.155636	0.0262352	0.266584	398.176	11.248	4
RP	-		-0.207686	0.0265037	0.267157	522.33	13.284	4
HILIC	-		-0.332475	0.0265307	0.263231	690.011	6.40402	4
HILIC	+		-0.308474	0.0266829	0.313861	295.001	5.14099	4
RP	+		-0.334008	0.026763	0.225417	589.374	10.748	4
RP	+		-0.0888468	0.0267843	0.225417	399.22	11.232	4
HILIC	+		-0.163463	0.0268949	0.313861	1435.95	6.44498	4
RP	-		-0.601307	0.0269235	0.269235	356.02	5.56	4
RP	+	MMV028694	-0.303876	0.0269391	0.225417	332.137	6.13	4
RP	+		-0.500437	0.0279534	0.226901	284.25	9.002	4
RP	+		-0.107034	0.0281022	0.226901	334.159	10.957	4
HILIC	+		-0.117423	0.0282241	0.313861	1036.02	6.44601	4
HILIC	+		-0.141073	0.0282692	0.313861	348.01	7.68701	4
HILIC	-		-0.346694	0.0284227	0.263231	527.323	1.404	4
RP	+		-0.17857	0.0284351	0.226901	447.277	12.096	4
RP	+		-0.470748	0.0285122	0.226901	877.561	12.426	4
RP	-		-0.173422	0.0285252	0.273628	603.309	10.277	4
RP	-		-0.20821	0.0288008	0.273628	567.254	13.287	4
RP	+		-0.30135	0.0289165	0.22852	632.248	8.464	4
RP	-		-0.328883	0.0289904	0.273628	214.121	6.834	4
RP	-		-0.219181	0.0291895	0.273628	515.283	13.283	4
RP	-		-0.270452	0.0293173	0.273628	538.423	11.042	4
HILIC	-		-0.135855	0.0297917	0.263231	1382.03	6.40502	4
RP	-		0.248764	0.0300605	0.278502	939.543	13.198	4
HILIC	-		-0.118403	0.030289	0.263231	692.019	6.39901	4
RP	+		-0.320029	0.0308927	0.242455	1190.58	10.266	4
RP	+		-0.426179	0.0312883	0.243877	637.092	0.588	4
RP	-		-0.3681	0.0316388	0.290419	332.137	6.647	4
HILIC	-		0.33982	0.0319739	0.263231	499.27	1.912	4
RP	-		-0.148343	0.0320642	0.290419	328.134	10.695	4
RP	+		-0.190389	0.0321694	0.247771	308.144	10.803	4
HILIC	-		-0.447754	0.0322324	0.263231	557.322	1.291	4
RP	+		-0.407462	0.0322753	0.247771	315.111	7.475	4
RP	-		-0.314184	0.0332593	0.292742	574.308	10.865	4
RP	-		0.0923215	0.0335424	0.292742	609.325	10.503	4
RP	+		-0.1422	0.0342281	0.255484	388.227	11.357	4
RP	-		-0.402304	0.0342782	0.292742	371.043	7.801	4
RP	+		-0.265817	0.0344835	0.255484	342.217	10.078	4
HILIC	+		-0.082543	0.0345029	0.326736	691.012	6.44601	4
RP	+		0.157687	0.0345734	0.255484	741.393	9.005	4
RP	+		-0.0941363	0.0351091	0.257013	363.199	11.233	4
RP	-		-0.305318	0.0352649	0.292742	274.132	5.993	4
RP	-		-0.228723	0.0355372	0.292742	454.137	11.248	4
RP	-		-0.44992	0.0360294	0.292742	278.076	5.56	4
RP	+		-0.909386	0.0360479	0.258592	274.051	6.772	4
RP	+		-0.0891246	0.0362334	0.258592	340.171	11.23	4
RP	-		-0.376559	0.0364021	0.292742	546.24	13.273	4
RP	-		-0.119282	0.0364766	0.292742	832.504	12.317	4
RP	-		-0.401143	0.0369235	0.293735	256.095	5.561	4
RP	+		-0.133053	0.0369396	0.258592	604.27	10.297	4
RP	+		-1.372	0.0371466	0.258592	253.131	6.775	4
RP	-		-0.324186	0.0373192	0.293735	314.127	7.059	4
RP	+		-0.0998904	0.0373819	0.258592	419.246	11.287	4
RP	-		-0.163688	0.0375328	0.293735	695.455	11.248	4
RP	+		-0.0849609	0.037905	0.258592	335.167	11.228	4
RP	-		-0.119893	0.0380229	0.294563	628.482	11.248	4
RP	-		-0.292611	0.0381062	0.294563	274.132	5.864	4
RP	+		-0.215619	0.0381173	0.258592	567.42	11.411	4
RP	+	2-arachidonoylglycerol	0.450167	0.0382471	0.258592	378.277	10.645	4
RP	-		-0.473909	0.0384083	0.295088	496.304	9.009	4
RP	+		-0.148223	0.0384552	0.258592	621.251	10.267	4
RP	+		-0.252495	0.0385062	0.258592	784.57	13.174	4
RP	+	(2Z)-3,7-Dimethyl-2,6-octadien-1-yl 3-oxobutanoate	-0.23866	0.038652	0.258592	238.157	9.664	4
HILIC	+		-0.108237	0.0389125	0.326736	847.641	0.661	4
RP	+		-0.236049	0.0390719	0.258592	550.418	11.411	4
HILIC	+		-0.0591786	0.0392478	0.326736	346.01	6.44498	4
RP	+		-0.372576	0.0392985	0.258592	766.57	13.056	4
RP	+		-0.118418	0.0394988	0.258592	387.22	11.357	4
RP	-		-0.213874	0.0398529	0.300485	545.325	10.651	4
HILIC	+		-0.104441	0.0399931	0.326736	1037.02	6.44498	4
RP	+		-0.199761	0.0400518	0.258971	769.502	13.19	4
RP	-		-0.0751283	0.0404169	0.300485	394.247	11.604	4
RP	-		-0.161233	0.040506	0.300485	842.587	13.402	4
HILIC	-		-0.267987	0.0405383	0.313639	384.13	5.25401	4
RP	+		-0.0985936	0.0405573	0.260758	299.282	10.668	4
RP	-		-0.144672	0.0408945	0.300485	812.577	13.359	4
HILIC	+		0.487249	0.0410691	0.329313	191.059	4.367	4
RP	-		-0.279116	0.041257	0.300485	455.174	10.722	4
RP	+		-0.0591205	0.0415982	0.264462	330.17	11.14	4
RP	-		-0.265824	0.041743	0.301509	921.572	13.354	4
RP	-		-0.159267	0.0418763	0.301509	1075.64	10.303	4
RP	+		-1.09988	0.042191	0.265435	380.147	5.798	4
RP	-		-0.299945	0.0428728	0.304387	318.121	5.682	4
RP	-		-0.29187	0.0431704	0.304387	379.249	10.04	4
RP	-		-0.254152	0.0437481	0.304387	214.157	8.679	4
RP	-		-0.38937	0.0438813	0.304387	212.105	5.561	4
RP	-		-0.848354	0.0440145	0.304387	248.068	6.815	4
RP	-		-1.36016	0.0448507	0.30547	398.158	5.801	4
RP	-		-0.306169	0.0451004	0.305519	270.158	5.88	4
RP	+		-0.0632202	0.0453631	0.282094	312.16	11.139	4
RP	-		-0.0947654	0.0464536	0.311338	446.156	11.604	4
RP	+		-1.09309	0.0472335	0.289465	306.055	8.938	4
RP	+	LPC(20:3)	-0.122266	0.0474794	0.289465	1090.59	10.294	4
RP	+		-0.299974	0.0475659	0.289465	266.203	10.407	4
RP	+		-0.160622	0.0479585	0.290302	398.248	12.095	4
RP	+		-1.13195	0.048214	0.290304	218.094	6.775	4
HILIC	-		0.370293	0.0482218	0.337552	581.294	1.464	4
RP	-		-0.242292	0.0483242	0.320782	240.173	9.195	4
RP	-		-0.0828597	0.0483719	0.320782	384.197	11.603	4
RP	+		-0.229471	0.0490326	0.290965	818.601	13.5	4
RP	-		-0.2197	0.049298	0.325212	268.204	9.793	4
RP	+		-0.126885	0.0493203	0.290965	190.033	0.511	4
RP	+		-0.12537	0.0495156	0.290965	356.201	11.356	4
RP	-		-0.311873	0.0495638	0.325263	256.121	10.857	4
RP	-		0.399838	9.02318e-05	0.113692	244.933	0.57
RP	-		0.148186	0.000915625	0.192571	342.902	0.542
RP	-		0.151962	0.00103644	0.192571	338.909	0.541
RP	-		-0.570677	0.00144871	0.192571	146.021	0.683
RP	+		-0.263533	0.00207982	0.114583	131.991	0.449
RP	-		0.138201	0.00211687	0.192571	306.925	0.538
RP	-		-0.307496	0.00288925	0.207274	380.166	10.97
RP	-		0.141905	0.00294173	0.207274	340.905	0.539
RP	-		-0.299186	0.00319611	0.207274	378.171	10.97
RP	-		-0.306215	0.00325082	0.207274	381.168	10.97
RP	-		-0.648251	0.00460219	0.208579	955.172	0.583
RP	-		-0.287958	0.00491614	0.208579	319.945	0.51
RP	-		-0.742163	0.00559902	0.208579	951.166	0.583
RP	-		-0.183439	0.00711675	0.208579	345.002	0.587
RP	-		-0.400989	0.0078466	0.211945	274.08	0.588
RP	-		-0.592928	0.00978687	0.211945	990.108	0.585
RP	-		0.146733	0.0108526	0.211945	305.932	0.538
RP	-		-0.342057	0.0123664	0.211945	202.095	0.583
RP	-		-0.296453	0.0124442	0.211945	628.098	0.589
RP	-		-0.342203	0.0124656	0.211945	248.1	0.583
RP	-		0.279592	0.0131625	0.211945	441.902	0.615
RP	-		-0.534594	0.0137182	0.211945	390.058	0.585
RP	-		-0.394525	0.0140839	0.211945	255.989	0.59
RP	-		-0.381779	0.0150773	0.211945	158.105	0.583
RP	-		-0.576809	0.0151874	0.211945	606.163	0.582
RP	-		-0.33969	0.0152662	0.211945	415.969	0.587
RP	-		-0.491964	0.01576	0.211945	641.099	0.584
RP	-		-0.600411	0.0159609	0.211945	622.137	0.583
RP	-		-0.281438	0.0185209	0.228788	419.97	0.587
RP	-		-0.191855	0.0189807	0.232191	136.037	0.556
RP	-		-0.457147	0.0225339	0.247789	977.153	0.581
HILIC	+		-0.107534	0.0249331	0.313861	1403.12	1.039
RP	-		-0.473453	0.0261596	0.266584	640.101	0.584
RP	-		-0.205667	0.027234	0.270196	347.006	0.589
RP	-		-0.423957	0.0279166	0.270576	663.08	0.582
RP	-		-0.442562	0.0322637	0.290419	662.082	0.581
RP	-		-0.335863	0.0322688	0.290419	393.017	0.585
RP	-		-0.349071	0.0330963	0.292742	412.039	0.582
HILIC	+		-0.10296	0.0348844	0.326736	1369.85	0.731999
RP	-		-0.129654	0.0349554	0.292742	343.006	0.588
RP	-		-0.263179	0.0355876	0.292742	417.969	0.588
RP	-		-0.28553	0.0363086	0.292742	392.016	0.584
RP	-		-0.423954	0.0372768	0.293735	1012.09	0.582
RP	-		-0.182089	0.0387532	0.295933	304.943	0.684
HILIC	+		-0.029088	0.0395907	0.326736	293.932	4.72499
RP	-	glutamine	-0.121977	0.0410847	0.300485	146.069	0.515
RP	-		-0.437964	0.0438604	0.304387	660.081	0.58
RP	-		0.137333	0.0455092	0.30664	278.044	0.693
HILIC	+		-0.394072	0.0493791	0.354582	470.169	0.64
RP	-		-0.723267	0.0499779	0.326281	784.194	0.59

### Sheet: Table S8
Table S8. Changes in the metabolite abundances that were different after NR supplementation between the leaner and heavier cotwins from the BMI-discordant pairs (n=14 pairs/28 individuals), nominal p value < 0.05. The regression model was adjusted for age, sex, smoking, heavy/lean status and family relatedness. Related to Figure 5.
Chromato-graphy	Ionisation mode	Metabolite Name	log2FC	Nominal p-value	FDR p-value	Mass	Retention time (min)	Metabolite Identificantion Level
RP	-	PC(16:1_18:2)	0.455902	0.0189492	0.998276	791.524	12.64	1
RP	-	PC(18:1_22_5)	0.497225	0.00220923	0.998276	879.56	13.357	2
HILIC	+	1,5-Diaminonaphthalene	0.19515	0.0123709	0.954609	158.085	4.357	2
RP	-	PC(16:0_20:3)	0.384142	0.0183839	0.998276	829.585	13.383	2
RP	-	PC(16:0_20:3)	0.333718	0.0311432	0.998276	769.563	13.383	2
HILIC	+	Hydroxybutyrylcarnitine	0.403002	0.0201633	0.954609	247.142	4.53101	3
RP	-	4-Phenolsulfonic acid	1.02384	0.0242605	0.998276	173.999	2.597	3
RP	+	PC(17:0_18:1)	0.23802	0.0282811	0.996567	773.556	12.304	3
RP	+	Hydroxybutyrylcarnitine	0.530004	0.0418317	0.996567	247.142	0.682	3
RP	-		0.319344	0.00309008	0.998276	614.406	11.159	4
RP	-		0.713875	0.00637824	0.998276	895.555	12.811	4
RP	+		0.462393	0.0115407	0.996567	811.481	13.095	4
RP	+		0.476158	0.0140366	0.996567	364.206	11.665	4
RP	-		0.211333	0.0163148	0.998276	576.451	11.154	4
RP	-		0.718076	0.0173841	0.998276	518.249	10.076	4
RP	+		0.806626	0.0183295	0.996567	1621.07	13.332	4
HILIC	+		1.22674	0.0205401	0.954609	89.9695	4.724	4
RP	-		0.232276	0.023108	0.998276	667.461	11.604	4
RP	-		0.217574	0.0231845	0.998276	461.22	11.603	4
RP	+	Apronalide	0.389474	0.0234802	0.996567	184.121	2.757	4
HILIC	+		1.03479	0.025778	0.954609	256.143	1.629	4
RP	-		1.16035	0.028132	0.998276	552.366	11.404	4
RP	+		0.374237	0.028146	0.996567	338.191	11.584	4
RP	+		0.279106	0.0285019	0.996567	360.196	10.921	4
RP	+		0.211113	0.0293649	0.996567	665.427	10.706	4
HILIC	+		0.800308	0.0300296	0.954609	129.054	2.23	4
HILIC	+		0.789141	0.031555	0.954609	189.137	0.947999	4
RP	+		0.344003	0.033689	0.996567	1600.06	13.089	4
RP	+		0.250334	0.0354178	0.996567	808.024	13.012	4
RP	-		0.294858	0.0358651	0.998276	398.176	11.248	4
RP	+		0.395161	0.0362072	0.996567	396.233	11.667	4
RP	-		1.44976	0.0392718	0.998276	516.111	8.411	4
HILIC	+		1.0326	0.0429122	0.954609	449.314	1.128	4
RP	+		0.261827	0.0433186	0.996567	459.268	4.8	4
RP	+		0.254155	0.0436037	0.996567	278.184	0.529	4
RP	-		0.264515	0.0460009	0.998276	400.191	11.605	4
HILIC	+		0.527383	0.0464686	0.954609	265.153	0.509001	4
HILIC	+		0.966289	0.0464739	0.954609	342.288	1.008	4
RP	-		0.523952	0.0474032	0.998276	921.572	13.354	4
RP	+		0.368829	0.0474564	0.996567	366.206	11.665	4
RP	+		0.624864	0.0486159	0.996567	1625.01	10.9	4
RP	-		0.733712	0.0492226	0.998276	386.176	7.559	4
RP	-		0.239683	0.0492663	0.998276	340.222	10.66	4
RP	-		0.407241	0.00737022	0.998276	313.98	0.689
RP	-		1.73911	0.0180299	0.998276	784.194	0.59
RP	-		0.387234	0.0379659	0.998276	368.017	0.592
HILIC	+		0.619258	0.0397755	0.954609	297.183	0.464998
RP	-		0.30548	0.040501	0.998276	337.06	0.683
RP	-		0.214596	0.0443826	0.998276	437.981	0.684

### Sheet: Table S9
Table S9. Associations of microbiota composition with NAD metabolites, blood clinical variables and plasma metabolites in the twins from the BMI-discordant pairs (n=11 pairs/22 individuals). ß values are standardized regression coefficients and represent i) the the change in blood NAD metabolites according to the baseline microbiota composition and ii) the change in blood NAD metabolites, the change plasma clinical variables and the change in plasma metabolites according to the change in microbiota after NR treatment. The regression model was adjusted for sex, age, smoking status and family relationship. Related to Figure 6.
	Variable Name	Operational taxonomic unit	Family	Genus	ß	95% CI	P value	FDR-p	Metabolite Mass	Metabolite Retention Time
									Metabolomics specific
Baseline microbiota composition in association with the change in NAD metabolite levels
	ADPR	OTU16	Lachnospiraceae	Lachnospira	-0.530322	-0.901 : -0.213	0.00327692	0.00983076
	Me.4.py	OTU86			0.282799	0.138 : 0.431	0.000181598	0.00163439
	Me.4.py	OTU78	Lachnospiraceae		0.350516	0.167 : 0.533	0.000245749	0.00221174
	Me.4.py	OTU71	Ruminococcaceae		-0.305427	-0.464 : -0.122	0.000445434	0.0040089
	Me.4.py	OTU82	Rikenellaceae	Alistipes	-0.229103	-0.375 : -0.08	0.00256929	0.0231236
	Me.4.py	OTU12	Bacteroidaceae	Bacteroides	0.253147	0.091 : 0.421	0.00295945	0.0266351
	Me.4.py	OTU30	Bacteroidaceae	Bacteroides	0.282492	0.077 : 0.498	0.00952044	0.0490896
	Me.4.py	OTU21	Lachnospiraceae	Blautia	-0.255676	-0.414 : -0.05	0.00366596	0.0329936
	Me.4.py	OTU44	Lachnospiraceae	Roseburia	0.303425	0.116 : 0.496	0.00228424	0.0205582
	NAAD	OTU3	Veillonellaceae	Dialister	0.60841	0.189 : 0.981	0.00391435	0.0237381
	NAAD	OTU63	Ruminococcaceae	Faecalibacterium	-0.576099	-0.89 : 0.018	0.00100381	0.00451713
	NAAD	OTU10	Lachnospiraceae	Fusicatenibacter	-0.426539	-0.706 : -0.058	0.00608479	0.0468611
	NAD	OTU63	Ruminococcaceae	Faecalibacterium	-0.483305	-0.816 : -0.151	0.00880266	0.026408
	NAD	OTU72	Ruminococcaceae	Faecalibacterium	-0.493272	-0.822 : -0.165	0.006843	0.0307935
	NAD	OTU43	Ruminococcaceae	Faecalibacterium	-0.486305	-0.814 : -0.158	0.00757234	0.0340756
	NADP	OTU73			-0.628158	-0.997 : -0.259	0.00217339	0.0195605
	NADP	OTU76			-0.777503	-1.108 : -0.447	2.21378e-05	0.00019924
	NADP	OTU17	Lachnospiraceae	[Eubacterium] eligens group	-0.603685	-0.988 : -0.219	0.00471934	0.042474
	NADP	OTU85	Bifidobacteriaceae	Bifidobacterium	0.704933	0.224 : 1.186	0.0082963	0.0248889
	NADP	OTU42	Muribaculaceae	CAG-873	-0.620977	-1.025 : -0.168	0.00693423	0.0302432
	NADP	OTU16	Lachnospiraceae	Lachnospira	-0.756196	-1.129 : -0.384	0.000254601	0.00229141
	NAR	OTU30	Bacteroidaceae	Bacteroides	0.589267	0.054 : 0.998	0.0109088	0.0490896
	NAR	OTU38	Christensenellaceae	Christensenellaceae R-7 group	-0.729459	-1.243 : 0.018	0.00338557	0.0304702
	NMN	OTU71	Ruminococcaceae		-0.556519	-0.917 : -0.201	0.00544515	0.0245032
	NMN	OTU3	Veillonellaceae	Dialister	0.636264	0.131 : 1.038	0.00527513	0.0237381
	NMN	OTU63	Ruminococcaceae	Faecalibacterium	-0.642753	-0.973 : -0.28	0.000596855	0.00451713
	NMN	OTU43	Ruminococcaceae	Faecalibacterium	-0.599236	-0.943 : -0.222	0.00213407	0.0192066
	NMN	OTU72	Ruminococcaceae	Faecalibacterium	-0.555845	-0.925 : -0.205	0.00582046	0.0307935
	NMN	OTU10	Lachnospiraceae	Fusicatenibacter	-0.474191	-0.82 : -0.106	0.0104136	0.0468611
Change in the microbiota composition in association with the change in NAD metabolites upon NR treatment
	ADPR	OTU26	Ruminococcaceae	Ruminococcaceae UCG-002	0.445695	0.242 : 0.647	2.39318e-05	0.000215386
	Me.4.py	OTU21	Lachnospiraceae	Blautia	0.349497	0.191 : 0.496	7.82832e-06	7.04549e-05
	Me.4.py	OTU24	Rikenellaceae	Alistipes	0.341293	0.173 : 0.506	8.38516e-05	0.000754665
	Me.4.py	OTU28	Erysipelotrichaceae	Erysipelotrichaceae UCG-003	0.242928	0.097 : 0.39	0.00136827	0.0123144
	Me.4.py	OTU91	Ruminococcaceae		-0.441906	-0.777 : -0.189	0.00188815	0.0129362
	Me.4.py	OTU64	Bacteroidaceae	Bacteroides	0.227113	0.204 : 0.925	0.00748744	0.0336935
	Me.4.py	OTU67	Akkermansiaceae	Akkermansia	-0.228814	-0.393 : -0.074	0.0052936	0.0476424
	NAAD	OTU10	Lachnospiraceae	Fusicatenibacter	0.542905	0.281 : 0.77	1.09595e-05	9.86356e-05
	NAAD	OTU84	Bacteroidaceae	Bacteroides	0.541889	0.153 : 0.887	0.00383017	0.0114905
	NAAD	OTU24	Rikenellaceae	Alistipes	0.555623	0.193 : 0.933	0.00583057	0.0262376
	NAAD	OTU63	Ruminococcaceae	Faecalibacterium	0.562255	0.027 : 0.949	0.00993776	0.0298133
	NAAD	OTU64	Bacteroidaceae	Bacteroides	0.526079	0.06 : 0.388	0.0041142	0.0336935
	NAD	OTU35	Ruminococcaceae	Faecalibacterium	-0.643176	-0.953 : -0.095	0.000191127	0.00086007
	NAD	OTU63	Ruminococcaceae	Faecalibacterium	0.653111	0.313 : 0.993	0.000541641	0.00487477
	NADP	OTU38	Christensenellaceae	Christensenellaceae R-7 group	-0.607642	-0.975 : -0.185	0.00552809	0.0248764
	NADP	OTU25	Bifidobacteriaceae	Bifidobacterium	-0.573021	-0.944 : -0.202	0.00537533	0.0483779
	NAR	OTU30	Bacteroidaceae	Bacteroides	-0.644258	-0.904 : -0.259	1.01911e-05	9.172e-05
	NAR	OTU4	Ruminococcaceae	Ruminococcaceae UCG-014	-0.666599	-1.028 : -0.305	0.000892363	0.00803127
	NAR	OTU38	Christensenellaceae	Christensenellaceae R-7 group	0.493695	-0.09 : 0.872	0.0191419	0.0430694
	NMN	OTU35	Ruminococcaceae	Faecalibacterium	-0.621557	-0.911 : -0.141	0.00013494	0.00086007
	NMN	OTU84	Bacteroidaceae	Bacteroides	0.633519	0.225 : 1.006	0.00174955	0.0114905
	NMN	OTU63	Ruminococcaceae	Faecalibacterium	0.652225	0.236 : 1.055	0.00408686	0.0183909
Change in the microbiota composition in association with the change in clinical variables upon NR treatment
	Adiponectin	OTU32	Rikenellaceae	Alistipes	0.401618	0.207 : 0.574	1.7033e-05	0.000783516
	Adiponectin	OTU40	Lachnospiraceae	Lachnospiraceae NK4A136 group	0.321812	0.105 : 0.505	0.00137423	0.0105358
	ALT	OTU14	Prevotellaceae	Prevotella 9	-0.601875	-0.959 : -0.245	0.0024163	0.0370499
	AST	OTU32	Rikenellaceae	Alistipes	0.769986	0.414 : 1.126	9.8674e-05	0.0022695
	C-peptide (fasting)	OTU1	Streptococcaceae	Streptococcus	-0.385243	-0.583 : -0.169	0.000316706	0.0145685
	Cholesterol	OTU90	Ruminococcaceae		-0.651462	-1.024 : -0.278	0.00165992	0.0254521
	Creatine	OTU80	Lachnospiraceae	Agathobacter	0.916844	0.532 : 1.291	1.00104e-05	0.000460477
	Creatine	OTU82	Rikenellaceae	Alistipes	-0.481634	-0.769 : -0.226	0.00056639	0.0260539
	Creatine	OTU36	Tannerellaceae	Parabacteroides	-0.46237	-0.625 : -0.282	1.29379e-07	5.95145e-06
	Creatine	OTU7	Burkholderiaceae	Sutterella	0.636559	0.316 : 1.014	0.000504554	0.00580238
	CRP	OTU34	Ruminococcaceae	Faecalibacterium	-0.535331	-0.842 : -0.226	0.00176573	0.0270745
	CRP	OTU43	Ruminococcaceae	Faecalibacterium	-0.612349	-0.884 : -0.355	3.80963e-05	0.00175243
	CRP	OTU72	Ruminococcaceae	Faecalibacterium	-0.500075	-0.787 : -0.214	0.00144017	0.0220826
	Erythrocytes	OTU18	Lachnospiraceae	[Eubacterium] hallii group	-0.539108	-0.909 : -0.223	0.00260042	0.039873
	Erythrocytes	OTU37	Rikenellaceae	Alistipes	0.642138	0.375 : 0.883	7.50502e-07	1.72615e-05
	Erythrocytes	OTU40	Lachnospiraceae	Lachnospiraceae NK4A136 group	0.717109	0.419 : 1.057	2.35312e-05	0.000375656
	Glucose (fasting)	OTU14	Prevotellaceae	Prevotella 9	0.681351	0.42 : 0.949	1.36252e-06	6.26758e-05
	Glucose (fasting)	OTU39	Prevotellaceae	Prevotella 9	0.716353	0.44 : 0.998	1.84993e-06	8.50966e-05
	Glucose (fasting)	OTU61	Prevotellaceae	Prevotella 9	0.645688	0.38 : 0.913	4.16775e-06	0.000191717
	Glucose (fasting)	OTU52	Ruminococcaceae	Ruminiclostridium 6	-0.591489	-0.912 : -0.224	0.00111582	0.0256638
	Glucose (OGTT AUC)	OTU15	Lachnospiraceae	Lachnospira	0.690199	0.306 : 1.047	0.000417533	0.0192065
	Haematocrit	OTU18	Lachnospiraceae	[Eubacterium] hallii group	-0.598731	-0.932 : -0.265	0.00121349	0.0372636
	Haematocrit	OTU37	Rikenellaceae	Alistipes	0.9054	0.678 : 1.106	0	0
	Haematocrit	OTU40	Lachnospiraceae	Lachnospiraceae NK4A136 group	0.735388	0.422 : 1.049	2.44993e-05	0.000375656
	HBa1c	OTU14	Prevotellaceae	Prevotella 9	-0.582043	-0.825 : -0.335	6.13849e-06	0.000141185
	HBa1c	OTU61	Prevotellaceae	Prevotella 9	-0.528987	-0.779 : -0.268	7.37701e-05	0.00169671
	HDL cholesterol	OTU40	Lachnospiraceae	Lachnospiraceae NK4A136 group	-0.462649	-0.712 : -0.227	0.000258464	0.00297234
	Homocysteine	OTU53	Coriobacteriaceae	Collinsella	-0.707239	-0.973 : -0.242	3.12531e-06	0.000143764
	Homocysteine	OTU22	Ruminococcaceae	Ruminococcus 2	0.626982	0.292 : 0.911	7.7006e-05	0.00354228
	Insulin (fasting)	OTU90	Ruminococcaceae		-0.53622	-0.838 : -0.102	0.00156522	0.0254521
	Insulin (fasting)	OTU41	Bacteroidaceae	Bacteroides	0.538124	0.151 : 0.838	0.00139394	0.0320605
	Leukocytes	OTU31	Rikenellaceae	Alistipes	0.516325	0.231 : 0.777	0.000288687	0.0132796
	Mean corpuscular haemoglobin	OTU43	Ruminococcaceae	Faecalibacterium	0.639874	0.255 : 1.019	0.00269593	0.0393037
	Mean corpuscular haemoglobin	OTU40	Lachnospiraceae	Lachnospiraceae NK4A136 group	-0.688501	-1.064 : -0.228	0.00128836	0.0105358
	Mean corpuscular haemoglobin concentration	OTU40	Lachnospiraceae	Lachnospiraceae NK4A136 group	-0.538695	-0.727 : -0.317	2.97087e-07	1.3666e-05
	Mean corpuscular volume	OTU21	Lachnospiraceae	Blautia	0.480676	0.194 : 0.753	0.000972837	0.0447505
	Niacin Equivalent	OTU18	Lachnospiraceae	[Eubacterium] hallii group	0.620336	0.266 : 0.975	0.00162016	0.0372636
	Niacin Equivalent	OTU53	Coriobacteriaceae	Collinsella	0.687465	0.361 : 1.014	0.00014733	0.00338859
	Partial thromboplastin time	OTU13	Lachnospiraceae	Dorea	-0.424817	-0.678 : -0.181	0.00122516	0.0281787
	Potassium	OTU47	Bacteroidaceae	Bacteroides	0.699414	0.203 : 1.012	7.33401e-05	0.00337365
	Sodium	OTU80	Lachnospiraceae	Agathobacter	-0.748724	-1.182 : -0.308	0.0018208	0.0365365
	Sodium	OTU25	Bifidobacteriaceae	Bifidobacterium	-0.518737	-0.77 : -0.182	0.000219783	0.01011
	Triglyceride	OTU78	Lachnospiraceae		-0.690263	-0.995 : -0.383	2.73658e-05	0.000629414
	Trombocytes	OTU47	Bacteroidaceae	Bacteroides	-0.460156	-0.692 : -0.165	0.000331979	0.00763551
Change in the microbiota composition in association with the change in plasma metabolomics upon NR treatment									Metabolite Mass	Metabolite Retention Time
	1-Methylnicotinamide	OTU56	Tannerellaceae	Parabacteroides	0.17211	0.062 : 0.265	0.000481333	0.0231575	136.063	2.398
	1,5-Diaminonaphthalene	OTU53	Coriobacteriaceae	Collinsella	0.143441	0.079 : 0.208	3.54252e-05	0.0153391	158.085	4.357
	3-CMPFP	OTU92	Lachnospiraceae	Roseburia	-0.351324	-0.533 : -0.148	0.000205701	0.0117811	268.131	8.837
	Alanine	OTU46	Prevotellaceae	Prevotella 7	-1.07265	-1.445 : -0.700	9.3231e-08	4.0369e-05	89.0476	5.78401
	Alanine	OTU56	Tannerellaceae	Parabacteroides	0.979785	0.570 : 1.400	1.07488e-05	0.00190932	89.0476	5.78401
	Alanine	OTU22	Ruminococcaceae	Ruminococcus 2	-0.924146	-1.369 : -0.479	0.000119846	0.00864889	89.0476	5.78401
	Alanine	OTU24	Rikenellaceae	Alistipes	0.955888	0.487 : 1.424	0.000156194	0.015533	89.0476	5.78401
	Alanine	OTU5	Bifidobacteriaceae	Bifidobacterium	0.824796	0.309 : 1.218	0.000123715	0.0178562	89.0476	5.78401
	Alanine	OTU38	Christensenellaceae	Christensenellaceae R-7 group	0.9288	0.453 : 1.405	0.000294425	0.047643	89.0476	5.78401
	Alanine	OTU3	Veillonellaceae	Dialister	0.107949	0.045 : 0.183	0.00372714	0.0393622	89.0473	5.84498
	Alanine	OTU68	Ruminococcaceae	Faecalibacterium	0.110541	0.039 : 0.17	0.000725043	0.0463993	89.0473	5.84498
	Arginine	OTU57	Bacteroidaceae	Bacteroides	-0.632059	-0.965 : -0.155	0.000711037	0.0261306	174.111	7.108
	Citrulline	OTU42	Muribaculaceae	CAG-873	-0.127084	-0.173 : -0.04	6.14216e-07	8.86518e-05	175.096	6.54798
	Citrulline	OTU3	Veillonellaceae	Dialister	0.108653	0.043 : 0.174	0.00200215	0.0309618	175.096	6.54798
	CMPF	OTU35	Ruminococcaceae	Faecalibacterium	0.659358	0.21 : 0.973	0.000154556	0.0208727	240.1	7.801
	CMPF	OTU68	Ruminococcaceae	Faecalibacterium	0.701477	-0.017 : 1.081	0.000930906	0.0222957	240.1	7.801
	Dimethylarginine	OTU42	Muribaculaceae	CAG-873	-0.137211	-0.198 : 0.007	4.9678e-05	0.00215106	202.143	6.57899
	Ethylenediaminetetraacetic acid (EDTA)	OTU6	Bacteroidaceae	Bacteroides	0.226221	0.077 : 0.347	0.000838844	0.0143288	292.091	6.44498
	Ethylenediaminetetraacetic acid (EDTA)	OTU3	Veillonellaceae	Dialister	0.23649	0.108 : 0.365	0.000672533	0.0172666	292.091	6.44498
	Ethylenediaminetetraacetic acid (EDTA)	OTU42	Muribaculaceae	CAG-873	-0.142401	-0.219 : 0.008	0.000858501	0.0195648	292.091	7.95202
	Ethylenediaminetetraacetic acid (EDTA)	OTU68	Ruminococcaceae	Faecalibacterium	0.605785	0.225 : 0.91	0.000394341	0.0141963	292.09	0.584
	Ethylenediaminetetraacetic acid (EDTA)	OTU3	Veillonellaceae	Dialister	0.582941	0.26 : 0.906	0.000816791	0.0171526	292.09	0.584
	Glutamic acid	OTU42	Muribaculaceae	CAG-873	-0.0741846	-0.102 : -0.009	1.51195e-06	0.000163669	146.07	6.31299
	Glutamic acid	OTU3	Veillonellaceae	Dialister	0.0584887	0.022 : 0.095	0.00279086	0.0326896	146.07	6.31299
	Glutamine	OTU27	Bacteroidaceae	Bacteroides	-0.0799932	-0.122 : -0.038	0.00046728	0.026995	146.069	6.26401
	glutamine	OTU68	Ruminococcaceae	Faecalibacterium	0.187794	0.09 : 0.278	0.000173588	0.00965848	146.069	0.515
	glutamine	OTU3	Veillonellaceae	Dialister	0.172141	0.071 : 0.273	0.00161529	0.0275037	146.069	0.515
	glutamine	OTU35	Ruminococcaceae	Faecalibacterium	0.155288	0.062 : 0.248	0.00138048	0.0470111	146.069	0.515
	Homoserine	OTU6	Bacteroidaceae	Bacteroides	0.0897132	0.003 : 0.146	0.00442797	0.0383462	119.058	5.98801
	In source fragment of lysine	OTU42	Muribaculaceae	CAG-873	-0.201836	-0.304 : 0.029	0.000378337	0.0102387	129.079	7.29199
	In source fragment of lysine	OTU3	Veillonellaceae	Dialister	0.186948	0.063 : 0.311	0.00535632	0.0461351	129.079	7.29199
	Isoleucine	OTU38	Christensenellaceae	Christensenellaceae R-7 group	0.899968	0.433 : 1.351	0.000134666	0.047643	131.074	4.357
	L-5-Oxoproline (Pyroglutamic acid)	OTU42	Muribaculaceae	CAG-873	-0.0752128	-0.107 : 0.003	2.33766e-05	0.00144601	129.043	6.31299
	L-5-Oxoproline (Pyroglutamic acid)	OTU3	Veillonellaceae	Dialister	0.0664068	0.029 : 0.104	0.00114845	0.0216208	129.043	6.31299
	LPC(22:6)	OTU27	Bacteroidaceae	Bacteroides	-0.170447	-0.261 : -0.08	0.000472975	0.0408044	567.333	1.323
	LPC(22:6)	OTU6	Bacteroidaceae	Bacteroides	0.150534	0.051 : 0.25	0.00513711	0.041192	567.333	1.323
	LPC(22:6)	OTU27	Bacteroidaceae	Bacteroides	-0.172844	-0.265 : -0.081	0.000511256	0.0408044	567.332	1.192
	LPC(22:6)	OTU6	Bacteroidaceae	Bacteroides	0.150131	0.048 : 0.252	0.00650869	0.0485908	567.332	1.192
	LPC(22:6)	OTU27	Bacteroidaceae	Bacteroides	-0.251296	-0.385 : -0.118	0.000478184	0.0295505	553.317	10.279
	LPE(22:6)	OTU92	Lachnospiraceae	Roseburia	-0.25417	-0.372 : -0.118	4.48933e-05	0.00471379	613.338	10.175
	LPE(22:6)	OTU68	Ruminococcaceae	Faecalibacterium	0.309022	0.064 : 0.449	8.27473e-05	0.00695077	613.338	10.175
	LPE(22:6)	OTU27	Bacteroidaceae	Bacteroides	-0.28415	-0.415 : -0.153	6.00499e-05	0.0130725	613.338	10.175
	LPE(22:6)	OTU8	Lachnospiraceae	Roseburia	-0.241045	-0.365 : -0.073	0.0004196	0.0387611	613.338	10.175
	LPE(22:6)	OTU27	Bacteroidaceae	Bacteroides	-0.162994	-0.222 : -0.104	3.1992e-07	4.70283e-05	613.338	1.233
	LPE(22:6)	OTU44	Lachnospiraceae	Roseburia	0.141201	-0.046 : 0.213	0.000416316	0.0207095	613.338	1.233
	LPE(22:6)	OTU39	Prevotellaceae	Prevotella 9	0.784113	0.49 : 1.075	7.05728e-07	0.000444608	613.269	10.225
	LPE(22:6)	OTU14	Prevotellaceae	Prevotella 9	0.750527	0.446 : 1.039	1.5832e-06	0.00176342	613.269	10.225
	LPE(22:6)	OTU61	Prevotellaceae	Prevotella 9	0.72561	0.409 : 1.029	6.23413e-06	0.0039275	613.269	10.225
	LPE(22:6)	OTU84	Bacteroidaceae	Bacteroides	-0.758791	-1.128 : -0.355	0.000106924	0.0192463	613.269	10.225
	Lysine	OTU42	Muribaculaceae	CAG-873	-0.196952	-0.294 : 0.035	0.000268784	0.0083131	146.105	7.29199
	Lysine	OTU3	Veillonellaceae	Dialister	0.189818	0.072 : 0.308	0.00286884	0.0326896	146.105	7.29199
	PC(15:0_22:6)	OTU68	Ruminococcaceae	Faecalibacterium	0.29321	0.028 : 0.453	0.00104757	0.0231568	837.552	12.644
	PC(16:0_18:3)	OTU74	Bifidobacteriaceae	Bifidobacterium	0.341986	0.101 : 0.496	6.09873e-05	0.0471808	801.553	12.748
	PC(16:0_20:3)	OTU93	Bacteroidaceae	Bacteroides	0.375904	0.226 : 0.511	1.14215e-07	0.00014391	829.585	13.383
	PC(16:0_20:3)	OTU86			0.327538	0.142 : 0.475	4.27461e-05	0.0179534	829.585	13.383
	PC(18:0_22:6)	OTU92	Lachnospiraceae	Roseburia	-0.257412	-0.399 : -0.089	0.000943346	0.0330171	879.6	13.706
	PC(18:1_22:6)	OTU20	Ruminococcaceae	Ruminococcaceae UCG-002	0.292183	0.162 : 0.423	3.33376e-05	0.0294321	877.584	13.079
	PC(18:1_22:6)	OTU27	Bacteroidaceae	Bacteroides	-0.260705	-0.405 : -0.119	0.000740578	0.033326	877.584	13.079
	PC(36:2)	OTU37	Rikenellaceae	Alistipes	-0.0778079	-0.115 : -0.033	0.000105606	0.0126547	785.591	0.690999
	PC(36:2)	OTU19	Lachnospiraceae	Blautia	-0.0827699	-0.118 : -0.033	3.49724e-05	0.0151431	785.591	0.690999
	PC(P-16:0_20:4)	OTU68	Ruminococcaceae	Faecalibacterium	0.24205	0.084 : 0.399	0.00379198	0.0415469	811.574	13.36
	PE(22:6_16:0)	OTU37	Rikenellaceae	Alistipes	-0.0788793	-0.115 : -0.036	4.98262e-05	0.0107874	763.588	0.692001
	Proline betaine	OTU54	Bacteroidaceae	Bacteroides	-0.562317	-0.84 : -0.301	0.000117472	0.0169551	143.095	3.85901
	Pyroglutamic acid	OTU83			0.907638	0.25 : 1.238	8.88136e-07	0.000130556	129.043	4.46199
	SM(d36:2)	OTU68	Ruminococcaceae	Faecalibacterium	0.155161	0.077 : 0.225	3.8883e-05	0.00841817	728.583	0.992001
	Sphingosine-1-phosphate	OTU68	Ruminococcaceae	Faecalibacterium	0.572035	0.226 : 0.858	0.000350919	0.0130046	379.249	10.04
	Sphingosine-1-phosphate	OTU79	Ruminococcaceae		0.543115	0.096 : 0.825	0.000580573	0.0313903	379.249	10.04
	Threonine	OTU68	Ruminococcaceae	Faecalibacterium	0.807236	0.283 : 1.204	0.000287058	0.0180333	119.058	5.93799
	Threonine	OTU43	Ruminococcaceae	Faecalibacterium	-0.794515	-1.206 : -0.383	0.000345751	0.0254127	119.058	5.93799
	Threonine	OTU77	Ruminococcaceae	Faecalibacterium	0.784038	0.311 : 1.177	0.000363302	0.0267027	119.058	5.93799
	Tyrosine	OTU32	Rikenellaceae	Alistipes	0.199596	0.122 : 0.291	4.65763e-06	0.000672252	135.032	0.843998
	Tyrosine	OTU82	Rikenellaceae	Alistipes	0.163581	0.092 : 0.263	4.52611e-05	0.00979904	135.032	0.843998
	Tyrosine	OTU24	Rikenellaceae	Alistipes	0.158292	0.067 : 0.237	0.000179364	0.015533	135.032	0.843998
	Tyrosine	OTU21	Lachnospiraceae	Blautia	0.16098	0.064 : 0.241	0.000200293	0.0433634	135.032	0.843998
